# Detection of prevalent SARS-CoV-2 variant lineages in wastewater and clinical sequences from cities in Québec, Canada

**DOI:** 10.1101/2022.02.01.22270170

**Authors:** Arnaud N’Guessan, Alexandra Tsitouras, Fernando Sanchez-Quete, Eyerusalem Goitom, Sarah J. Reiling, Jose Hector Galvez, Thanh Luan Nguyen, Ha Thanh Loan Nguyen, Flavia Visentin, Mounia Hachad, Kateryna Krylova, Sara Matthews, Susanne A. Kraemer, Paul Stretenowich, Mathieu Bourgey, Haig Djambazian, Shu-Huang Chen, Anne-Marie Roy, Brent Brookes, Sally Lee, Marie-Michelle Simon, Thomas Maere, Peter A. Vanrolleghem, Marc-Andre Labelle, Sandrine Moreira, Inès Levade, Guillaume Bourque, Jiannis Ragoussis, Sarah Dorner, Dominic Frigon, B. Jesse Shapiro

**Author notes:** these authors jointly supervised this work (Jiannis Ragoussis, Sarah Dorner, Dominic Frigon, B. Jesse Shapiro).

## Abstract

Wastewater-based epidemiology has emerged as a promising tool to monitor pathogens in a population, particularly when clinical diagnostic capacities become overwhelmed. During the ongoing COVID-19 pandemic caused by Severe Acute Respiratory Syndrome Coronavirus-2 (SARS-CoV-2), several jurisdictions have tracked viral concentrations in wastewater to inform public health authorities. While some studies have also sequenced SARS-CoV-2 genomes from wastewater, there have been relatively few direct comparisons between viral genetic diversity in wastewater and matched clinical samples from the same region and time period. Here we report sequencing and inference of SARS-CoV-2 mutations and variant lineages (including variants of concern) in 936 wastewater samples and thousands of matched clinical sequences collected between March 2020 and July 2021 in the cities of Montreal, Quebec City, and Laval, representing almost half the population of the Canadian province of Quebec. We benchmarked our sequencing and variant-calling methods on known viral genome sequences to establish thresholds for inferring variants in wastewater with confidence. We found that variant frequency estimates in wastewater and clinical samples are correlated over time in each city, with similar dates of first detection. Across all variant lineages, wastewater detection is more concordant with targeted outbreak sequencing than with semi-random clinical swab sampling. Most variants were first observed in clinical and outbreak data due to higher sequencing rate. However, wastewater sequencing is highly efficient, detecting more variants for a given sampling effort. This shows the potential for wastewater sequencing to provide useful public health data, especially at places or times when sufficient clinical sampling is infrequent or infeasible.

## Supplementary material for "Detection of prevalent SARS-CoV-2 variant lineages in wastewater and clinical sequences from cities in Québec, Canada": Table S2

### Sheet: Table_S2_detected_lineages_in_W
date	month_year	location	PANGO_lineage	label_mut_in_marker_fmt	str_signature_mutations	nb_signature_mutations
2021-03-22	2021-03-01	LAVAL	B.1.1.7	G24914C	C28977T;S235F;N;N/G24914C;D1118H;S;S/G28881A;R203K;N;N/G28882A;R203R;N;N/G28883C;G204R;N;N	5
2021-03-23	2021-03-01	LAVAL	B.1.1.7	C3267T	A28111G;Y73C;ORF8;ORF8/C14676T;P412P;orf1b;NSP12/C27972T;Q27Stop;ORF8;ORF8/C3267T;T183I;orf1a;NSP3/G24914C;D1118H;S;S/G28048T;R52I;ORF8;ORF8	6
2021-03-23	2021-03-01	LAVAL	B.1.1.7	G24914C	A28111G;Y73C;ORF8;ORF8/C14676T;P412P;orf1b;NSP12/C27972T;Q27Stop;ORF8;ORF8/C3267T;T183I;orf1a;NSP3/G24914C;D1118H;S;S/G28048T;R52I;ORF8;ORF8	6
2021-03-23	2021-03-01	LAVAL	B.1.1.7	C27972T	A28111G;Y73C;ORF8;ORF8/C14676T;P412P;orf1b;NSP12/C27972T;Q27Stop;ORF8;ORF8/C3267T;T183I;orf1a;NSP3/G24914C;D1118H;S;S/G28048T;R52I;ORF8;ORF8	6
2021-03-23	2021-03-01	LAVAL	B.1.1.7	G28048T	A28111G;Y73C;ORF8;ORF8/C14676T;P412P;orf1b;NSP12/C27972T;Q27Stop;ORF8;ORF8/C3267T;T183I;orf1a;NSP3/G24914C;D1118H;S;S/G28048T;R52I;ORF8;ORF8	6
2021-03-23	2021-03-01	LAVAL	B.1.1.7	A28111G	A28111G;Y73C;ORF8;ORF8/C14676T;P412P;orf1b;NSP12/C27972T;Q27Stop;ORF8;ORF8/C3267T;T183I;orf1a;NSP3/G24914C;D1118H;S;S/G28048T;R52I;ORF8;ORF8	6
2021-03-24	2021-03-01	LAVAL	B.1.1.7	C3267T	A23403G;D614G;S;S/A28111G;Y73C;ORF8;ORF8/A28281T;D3V;N;N/C23271A;A570D;S;S/C3267T;T183I;orf1a;NSP3/G24914C;D1118H;S;S/G28280C;D3H;N;N/G28881A;R203K;N;N/G28882A;R203R;N;N/G28883C;G204R;N;N/T28282A;D3E;N;N	11
2021-03-24	2021-03-01	LAVAL	B.1.1.7	C23271A	A23403G;D614G;S;S/A28111G;Y73C;ORF8;ORF8/A28281T;D3V;N;N/C23271A;A570D;S;S/C3267T;T183I;orf1a;NSP3/G24914C;D1118H;S;S/G28280C;D3H;N;N/G28881A;R203K;N;N/G28882A;R203R;N;N/G28883C;G204R;N;N/T28282A;D3E;N;N	11
2021-03-24	2021-03-01	LAVAL	B.1.1.7	G24914C	A23403G;D614G;S;S/A28111G;Y73C;ORF8;ORF8/A28281T;D3V;N;N/C23271A;A570D;S;S/C3267T;T183I;orf1a;NSP3/G24914C;D1118H;S;S/G28280C;D3H;N;N/G28881A;R203K;N;N/G28882A;R203R;N;N/G28883C;G204R;N;N/T28282A;D3E;N;N	11
2021-03-24	2021-03-01	LAVAL	B.1.1.225	G25437T	A23403G;D614G;S;S/G25437T;L15F;ORF3a;ORF3a/G28881A;R203K;N;N/G28882A;R203R;N;N/G28883C;G204R;N;N	5
2021-03-24	2021-03-01	LAVAL	B.1.1.7	A28111G	A23403G;D614G;S;S/A28111G;Y73C;ORF8;ORF8/A28281T;D3V;N;N/C23271A;A570D;S;S/C3267T;T183I;orf1a;NSP3/G24914C;D1118H;S;S/G28280C;D3H;N;N/G28881A;R203K;N;N/G28882A;R203R;N;N/G28883C;G204R;N;N/T28282A;D3E;N;N	11
2021-03-24	2021-03-01	LAVAL	B.1.1.7	G28280C	A23403G;D614G;S;S/A28111G;Y73C;ORF8;ORF8/A28281T;D3V;N;N/C23271A;A570D;S;S/C3267T;T183I;orf1a;NSP3/G24914C;D1118H;S;S/G28280C;D3H;N;N/G28881A;R203K;N;N/G28882A;R203R;N;N/G28883C;G204R;N;N/T28282A;D3E;N;N	11
2021-03-24	2021-03-01	LAVAL	B.1.1.7	A28281T	A23403G;D614G;S;S/A28111G;Y73C;ORF8;ORF8/A28281T;D3V;N;N/C23271A;A570D;S;S/C3267T;T183I;orf1a;NSP3/G24914C;D1118H;S;S/G28280C;D3H;N;N/G28881A;R203K;N;N/G28882A;R203R;N;N/G28883C;G204R;N;N/T28282A;D3E;N;N	11
2021-03-24	2021-03-01	LAVAL	B.1.1.7	T28282A	A23403G;D614G;S;S/A28111G;Y73C;ORF8;ORF8/A28281T;D3V;N;N/C23271A;A570D;S;S/C3267T;T183I;orf1a;NSP3/G24914C;D1118H;S;S/G28280C;D3H;N;N/G28881A;R203K;N;N/G28882A;R203R;N;N/G28883C;G204R;N;N/T28282A;D3E;N;N	11
2021-03-31	2021-03-01	LAVAL	A.2.5.X	C275T	A5488G;L923L;orf1a;NSP3/C275T;L4F;orf1a;NSP1/G28975T;M234I;N;N	3
2021-03-31	2021-03-01	LAVAL	A.2.5.X	A5488G	A5488G;L923L;orf1a;NSP3/C275T;L4F;orf1a;NSP1/G28975T;M234I;N;N	3
2021-03-31	2021-03-01	LAVAL	B.1.1.7	T16176C	A23063T;N501Y;S;S/A28281T;D3V;N;N/C28977T;S235F;N;N/G28280C;D3H;N;N/G28881A;R203K;N;N/G28882A;R203R;N;N/G28883C;G204R;N;N/T16176C;T912T;orf1b;NSP12/T28282A;D3E;N;N	9
2021-03-31	2021-03-01	LAVAL	B.1.1.7	G28280C	A23063T;N501Y;S;S/A28281T;D3V;N;N/C28977T;S235F;N;N/G28280C;D3H;N;N/G28881A;R203K;N;N/G28882A;R203R;N;N/G28883C;G204R;N;N/T16176C;T912T;orf1b;NSP12/T28282A;D3E;N;N	9
2021-03-31	2021-03-01	LAVAL	B.1.1.7	A28281T	A23063T;N501Y;S;S/A28281T;D3V;N;N/C28977T;S235F;N;N/G28280C;D3H;N;N/G28881A;R203K;N;N/G28882A;R203R;N;N/G28883C;G204R;N;N/T16176C;T912T;orf1b;NSP12/T28282A;D3E;N;N	9
2021-03-31	2021-03-01	LAVAL	B.1.1.7	T28282A	A23063T;N501Y;S;S/A28281T;D3V;N;N/C28977T;S235F;N;N/G28280C;D3H;N;N/G28881A;R203K;N;N/G28882A;R203R;N;N/G28883C;G204R;N;N/T16176C;T912T;orf1b;NSP12/T28282A;D3E;N;N	9
2021-04-05	2021-04-01	LAVAL	B.1.1.7	C913T	A23403G;D614G;S;S/C23271A;A570D;S;S/C241T;NANANA;5'UTR;NA/C913T;S36S;orf1a;NSP2	4
2021-04-05	2021-04-01	LAVAL	B.1.1.7	C23271A	A23403G;D614G;S;S/C23271A;A570D;S;S/C241T;NANANA;5'UTR;NA/C913T;S36S;orf1a;NSP2	4
2021-04-07	2021-04-01	LAVAL	B.1.1.7	G24914C	C14408T;P323L;orf1b;NSP12/C3037T;F106F;orf1a;NSP3/G24914C;D1118H;S;S	3
2021-04-08	2021-04-01	LAVAL	B.1.1.519	C10954T	C10954T;C300C;orf1a;NSP5/C14408T;P323L;orf1b;NSP12/G28881A;R203K;N;N/G28882A;R203R;N;N/G28883C;G204R;N;N/T19839C;N73N;orf1b;NSP15	6
2021-04-08	2021-04-01	LAVAL	B.1.1.7	C15279T	A28111G;Y73C;ORF8;ORF8/A28281T;D3V;N;N/C14408T;P323L;orf1b;NSP12/C14676T;P412P;orf1b;NSP12/C15279T;H613H;orf1b;NSP12/C27972T;Q27Stop;ORF8;ORF8/G24914C;D1118H;S;S/G28048T;R52I;ORF8;ORF8/G28280C;D3H;N;N/G28881A;R203K;N;N/G28882A;R203R;N;N/G28883C;G204R;N;N/T16176C;T912T;orf1b;NSP12/T28282A;D3E;N;N	14
2021-04-08	2021-04-01	LAVAL	B.1.1.7	T16176C	A28111G;Y73C;ORF8;ORF8/A28281T;D3V;N;N/C14408T;P323L;orf1b;NSP12/C14676T;P412P;orf1b;NSP12/C15279T;H613H;orf1b;NSP12/C27972T;Q27Stop;ORF8;ORF8/G24914C;D1118H;S;S/G28048T;R52I;ORF8;ORF8/G28280C;D3H;N;N/G28881A;R203K;N;N/G28882A;R203R;N;N/G28883C;G204R;N;N/T16176C;T912T;orf1b;NSP12/T28282A;D3E;N;N	14
2021-04-08	2021-04-01	LAVAL	B.1.1.7	G24914C	A28111G;Y73C;ORF8;ORF8/A28281T;D3V;N;N/C14408T;P323L;orf1b;NSP12/C14676T;P412P;orf1b;NSP12/C15279T;H613H;orf1b;NSP12/C27972T;Q27Stop;ORF8;ORF8/G24914C;D1118H;S;S/G28048T;R52I;ORF8;ORF8/G28280C;D3H;N;N/G28881A;R203K;N;N/G28882A;R203R;N;N/G28883C;G204R;N;N/T16176C;T912T;orf1b;NSP12/T28282A;D3E;N;N	14
2021-04-08	2021-04-01	LAVAL	B.1.1.7	C27972T	A28111G;Y73C;ORF8;ORF8/A28281T;D3V;N;N/C14408T;P323L;orf1b;NSP12/C14676T;P412P;orf1b;NSP12/C15279T;H613H;orf1b;NSP12/C27972T;Q27Stop;ORF8;ORF8/G24914C;D1118H;S;S/G28048T;R52I;ORF8;ORF8/G28280C;D3H;N;N/G28881A;R203K;N;N/G28882A;R203R;N;N/G28883C;G204R;N;N/T16176C;T912T;orf1b;NSP12/T28282A;D3E;N;N	14
2021-04-08	2021-04-01	LAVAL	B.1.1.7	G28048T	A28111G;Y73C;ORF8;ORF8/A28281T;D3V;N;N/C14408T;P323L;orf1b;NSP12/C14676T;P412P;orf1b;NSP12/C15279T;H613H;orf1b;NSP12/C27972T;Q27Stop;ORF8;ORF8/G24914C;D1118H;S;S/G28048T;R52I;ORF8;ORF8/G28280C;D3H;N;N/G28881A;R203K;N;N/G28882A;R203R;N;N/G28883C;G204R;N;N/T16176C;T912T;orf1b;NSP12/T28282A;D3E;N;N	14
2021-04-08	2021-04-01	LAVAL	B.1.1.7	A28111G	A28111G;Y73C;ORF8;ORF8/A28281T;D3V;N;N/C14408T;P323L;orf1b;NSP12/C14676T;P412P;orf1b;NSP12/C15279T;H613H;orf1b;NSP12/C27972T;Q27Stop;ORF8;ORF8/G24914C;D1118H;S;S/G28048T;R52I;ORF8;ORF8/G28280C;D3H;N;N/G28881A;R203K;N;N/G28882A;R203R;N;N/G28883C;G204R;N;N/T16176C;T912T;orf1b;NSP12/T28282A;D3E;N;N	14
2021-04-08	2021-04-01	LAVAL	B.1.1.7	G28280C	A28111G;Y73C;ORF8;ORF8/A28281T;D3V;N;N/C14408T;P323L;orf1b;NSP12/C14676T;P412P;orf1b;NSP12/C15279T;H613H;orf1b;NSP12/C27972T;Q27Stop;ORF8;ORF8/G24914C;D1118H;S;S/G28048T;R52I;ORF8;ORF8/G28280C;D3H;N;N/G28881A;R203K;N;N/G28882A;R203R;N;N/G28883C;G204R;N;N/T16176C;T912T;orf1b;NSP12/T28282A;D3E;N;N	14
2021-04-08	2021-04-01	LAVAL	B.1.1.7	A28281T	A28111G;Y73C;ORF8;ORF8/A28281T;D3V;N;N/C14408T;P323L;orf1b;NSP12/C14676T;P412P;orf1b;NSP12/C15279T;H613H;orf1b;NSP12/C27972T;Q27Stop;ORF8;ORF8/G24914C;D1118H;S;S/G28048T;R52I;ORF8;ORF8/G28280C;D3H;N;N/G28881A;R203K;N;N/G28882A;R203R;N;N/G28883C;G204R;N;N/T16176C;T912T;orf1b;NSP12/T28282A;D3E;N;N	14
2021-04-08	2021-04-01	LAVAL	B.1.1.7	T28282A	A28111G;Y73C;ORF8;ORF8/A28281T;D3V;N;N/C14408T;P323L;orf1b;NSP12/C14676T;P412P;orf1b;NSP12/C15279T;H613H;orf1b;NSP12/C27972T;Q27Stop;ORF8;ORF8/G24914C;D1118H;S;S/G28048T;R52I;ORF8;ORF8/G28280C;D3H;N;N/G28881A;R203K;N;N/G28882A;R203R;N;N/G28883C;G204R;N;N/T16176C;T912T;orf1b;NSP12/T28282A;D3E;N;N	14
2021-04-14	2021-04-01	LAVAL	B.1.1.7	C27972T	A23063T;N501Y;S;S/A28111G;Y73C;ORF8;ORF8/C27972T;Q27Stop;ORF8;ORF8/C28977T;S235F;N;N/G28048T;R52I;ORF8;ORF8/G28881A;R203K;N;N/G28882A;R203R;N;N/G28883C;G204R;N;N	8
2021-04-14	2021-04-01	LAVAL	B.1.1.7	G28048T	A23063T;N501Y;S;S/A28111G;Y73C;ORF8;ORF8/C27972T;Q27Stop;ORF8;ORF8/C28977T;S235F;N;N/G28048T;R52I;ORF8;ORF8/G28881A;R203K;N;N/G28882A;R203R;N;N/G28883C;G204R;N;N	8
2021-04-14	2021-04-01	LAVAL	B.1.1.7	A28111G	A23063T;N501Y;S;S/A28111G;Y73C;ORF8;ORF8/C27972T;Q27Stop;ORF8;ORF8/C28977T;S235F;N;N/G28048T;R52I;ORF8;ORF8/G28881A;R203K;N;N/G28882A;R203R;N;N/G28883C;G204R;N;N	8
2021-03-21	2021-03-01	LAVAL	B.1.1.7	C913T	A23403G;D614G;S;S/C14676T;P412P;orf1b;NSP12/C23271A;A570D;S;S/C241T;NANANA;5'UTR;NA/C913T;S36S;orf1a;NSP2	5
2021-03-21	2021-03-01	LAVAL	P.1	C12778T	A23403G;D614G;S;S/C12778T;Y31Y;orf1a;NSP9/C241T;NANANA;5'UTR;NA	3
2021-03-21	2021-03-01	LAVAL	B.1.305	C17518T	A23403G;D614G;S;S/C17518T;L428F;orf1b;NSP13/C241T;NANANA;5'UTR;NA	3
2021-03-21	2021-03-01	LAVAL	B.1.1.7	C23271A	A23403G;D614G;S;S/C14676T;P412P;orf1b;NSP12/C23271A;A570D;S;S/C241T;NANANA;5'UTR;NA/C913T;S36S;orf1a;NSP2	5
2021-03-21	2021-03-01	LAVAL	B.1.1.225	G25437T	A23403G;D614G;S;S/C241T;NANANA;5'UTR;NA/G25437T;L15F;ORF3a;ORF3a	3
2021-03-21	2021-03-01	LAVAL	B.1.1.218	C29409T	A23403G;D614G;S;S/C241T;NANANA;5'UTR;NA/C29409T;T379I;N;N	3
2021-03-22	2021-03-01	LAVAL	B.1.1.7	C5388A	A23403G;D614G;S;S/A28111G;Y73C;ORF8;ORF8/A28281T;D3V;N;N/C23271A;A570D;S;S/C23604A;P681H;S;S/C23709T;T716I;S;S/C241T;NANANA;5'UTR;NA/C27972T;Q27Stop;ORF8;ORF8/C28977T;S235F;N;N/C3037T;F106F;orf1a;NSP3/C5388A;A890D;orf1a;NSP3/G28048T;R52I;ORF8;ORF8/G28280C;D3H;N;N/G28881A;R203K;N;N/G28882A;R203R;N;N/G28883C;G204R;N;N/T16176C;T912T;orf1b;NSP12/T28282A;D3E;N;N	18
2021-03-22	2021-03-01	LAVAL	B.1.1.7	T16176C	A23403G;D614G;S;S/A28111G;Y73C;ORF8;ORF8/A28281T;D3V;N;N/C23271A;A570D;S;S/C23604A;P681H;S;S/C23709T;T716I;S;S/C241T;NANANA;5'UTR;NA/C27972T;Q27Stop;ORF8;ORF8/C28977T;S235F;N;N/C3037T;F106F;orf1a;NSP3/C5388A;A890D;orf1a;NSP3/G28048T;R52I;ORF8;ORF8/G28280C;D3H;N;N/G28881A;R203K;N;N/G28882A;R203R;N;N/G28883C;G204R;N;N/T16176C;T912T;orf1b;NSP12/T28282A;D3E;N;N	18
2021-03-22	2021-03-01	LAVAL	B.1.168	A18818G	A18818G;Y260C;orf1b;NSP14/A23403G;D614G;S;S/C241T;NANANA;5'UTR;NA/C3037T;F106F;orf1a;NSP3	4
2021-03-22	2021-03-01	LAVAL	B.1.1.7	C23271A	A23403G;D614G;S;S/A28111G;Y73C;ORF8;ORF8/A28281T;D3V;N;N/C23271A;A570D;S;S/C23604A;P681H;S;S/C23709T;T716I;S;S/C241T;NANANA;5'UTR;NA/C27972T;Q27Stop;ORF8;ORF8/C28977T;S235F;N;N/C3037T;F106F;orf1a;NSP3/C5388A;A890D;orf1a;NSP3/G28048T;R52I;ORF8;ORF8/G28280C;D3H;N;N/G28881A;R203K;N;N/G28882A;R203R;N;N/G28883C;G204R;N;N/T16176C;T912T;orf1b;NSP12/T28282A;D3E;N;N	18
2021-03-22	2021-03-01	LAVAL	B.1.36.12	C27059T	A23403G;D614G;S;S/C241T;NANANA;5'UTR;NA/C27059T;Y179Y;M;M/C3037T;F106F;orf1a;NSP3	4
2021-03-22	2021-03-01	LAVAL	B.1.1.7	C27972T	A23403G;D614G;S;S/A28111G;Y73C;ORF8;ORF8/A28281T;D3V;N;N/C23271A;A570D;S;S/C23604A;P681H;S;S/C23709T;T716I;S;S/C241T;NANANA;5'UTR;NA/C27972T;Q27Stop;ORF8;ORF8/C28977T;S235F;N;N/C3037T;F106F;orf1a;NSP3/C5388A;A890D;orf1a;NSP3/G28048T;R52I;ORF8;ORF8/G28280C;D3H;N;N/G28881A;R203K;N;N/G28882A;R203R;N;N/G28883C;G204R;N;N/T16176C;T912T;orf1b;NSP12/T28282A;D3E;N;N	18
2021-03-22	2021-03-01	LAVAL	B.1.1.7	G28048T	A23403G;D614G;S;S/A28111G;Y73C;ORF8;ORF8/A28281T;D3V;N;N/C23271A;A570D;S;S/C23604A;P681H;S;S/C23709T;T716I;S;S/C241T;NANANA;5'UTR;NA/C27972T;Q27Stop;ORF8;ORF8/C28977T;S235F;N;N/C3037T;F106F;orf1a;NSP3/C5388A;A890D;orf1a;NSP3/G28048T;R52I;ORF8;ORF8/G28280C;D3H;N;N/G28881A;R203K;N;N/G28882A;R203R;N;N/G28883C;G204R;N;N/T16176C;T912T;orf1b;NSP12/T28282A;D3E;N;N	18
2021-03-22	2021-03-01	LAVAL	B.1.1.7	A28111G	A23403G;D614G;S;S/A28111G;Y73C;ORF8;ORF8/A28281T;D3V;N;N/C23271A;A570D;S;S/C23604A;P681H;S;S/C23709T;T716I;S;S/C241T;NANANA;5'UTR;NA/C27972T;Q27Stop;ORF8;ORF8/C28977T;S235F;N;N/C3037T;F106F;orf1a;NSP3/C5388A;A890D;orf1a;NSP3/G28048T;R52I;ORF8;ORF8/G28280C;D3H;N;N/G28881A;R203K;N;N/G28882A;R203R;N;N/G28883C;G204R;N;N/T16176C;T912T;orf1b;NSP12/T28282A;D3E;N;N	18
2021-03-22	2021-03-01	LAVAL	B.1.1.7	G28280C	A23403G;D614G;S;S/A28111G;Y73C;ORF8;ORF8/A28281T;D3V;N;N/C23271A;A570D;S;S/C23604A;P681H;S;S/C23709T;T716I;S;S/C241T;NANANA;5'UTR;NA/C27972T;Q27Stop;ORF8;ORF8/C28977T;S235F;N;N/C3037T;F106F;orf1a;NSP3/C5388A;A890D;orf1a;NSP3/G28048T;R52I;ORF8;ORF8/G28280C;D3H;N;N/G28881A;R203K;N;N/G28882A;R203R;N;N/G28883C;G204R;N;N/T16176C;T912T;orf1b;NSP12/T28282A;D3E;N;N	18
2021-03-22	2021-03-01	LAVAL	B.1.1.7	A28281T	A23403G;D614G;S;S/A28111G;Y73C;ORF8;ORF8/A28281T;D3V;N;N/C23271A;A570D;S;S/C23604A;P681H;S;S/C23709T;T716I;S;S/C241T;NANANA;5'UTR;NA/C27972T;Q27Stop;ORF8;ORF8/C28977T;S235F;N;N/C3037T;F106F;orf1a;NSP3/C5388A;A890D;orf1a;NSP3/G28048T;R52I;ORF8;ORF8/G28280C;D3H;N;N/G28881A;R203K;N;N/G28882A;R203R;N;N/G28883C;G204R;N;N/T16176C;T912T;orf1b;NSP12/T28282A;D3E;N;N	18
2021-03-22	2021-03-01	LAVAL	B.1.1.7	T28282A	A23403G;D614G;S;S/A28111G;Y73C;ORF8;ORF8/A28281T;D3V;N;N/C23271A;A570D;S;S/C23604A;P681H;S;S/C23709T;T716I;S;S/C241T;NANANA;5'UTR;NA/C27972T;Q27Stop;ORF8;ORF8/C28977T;S235F;N;N/C3037T;F106F;orf1a;NSP3/C5388A;A890D;orf1a;NSP3/G28048T;R52I;ORF8;ORF8/G28280C;D3H;N;N/G28881A;R203K;N;N/G28882A;R203R;N;N/G28883C;G204R;N;N/T16176C;T912T;orf1b;NSP12/T28282A;D3E;N;N	18
2021-03-31	2021-03-01	LAVAL	B.1.297.1	C1150T	C1150T;G115G;orf1a;NSP2/C241T;NANANA;5'UTR;NA/G25563T;Q57H;ORF3a;ORF3a	3
2021-03-31	2021-03-01	LAVAL	B.1.1.7	C15279T	A28111G;Y73C;ORF8;ORF8/A28281T;D3V;N;N/C15279T;H613H;orf1b;NSP12/C241T;NANANA;5'UTR;NA/C28977T;S235F;N;N/G24914C;D1118H;S;S/G28280C;D3H;N;N/G28881A;R203K;N;N/G28882A;R203R;N;N/G28883C;G204R;N;N/T28282A;D3E;N;N	11
2021-03-31	2021-03-01	LAVAL	B.1.1.7	G24914C	A28111G;Y73C;ORF8;ORF8/A28281T;D3V;N;N/C15279T;H613H;orf1b;NSP12/C241T;NANANA;5'UTR;NA/C28977T;S235F;N;N/G24914C;D1118H;S;S/G28280C;D3H;N;N/G28881A;R203K;N;N/G28882A;R203R;N;N/G28883C;G204R;N;N/T28282A;D3E;N;N	11
2021-03-31	2021-03-01	LAVAL	B.1.1.7	A28111G	A28111G;Y73C;ORF8;ORF8/A28281T;D3V;N;N/C15279T;H613H;orf1b;NSP12/C241T;NANANA;5'UTR;NA/C28977T;S235F;N;N/G24914C;D1118H;S;S/G28280C;D3H;N;N/G28881A;R203K;N;N/G28882A;R203R;N;N/G28883C;G204R;N;N/T28282A;D3E;N;N	11
2021-03-31	2021-03-01	LAVAL	B.1.1.7	G28280C	A28111G;Y73C;ORF8;ORF8/A28281T;D3V;N;N/C15279T;H613H;orf1b;NSP12/C241T;NANANA;5'UTR;NA/C28977T;S235F;N;N/G24914C;D1118H;S;S/G28280C;D3H;N;N/G28881A;R203K;N;N/G28882A;R203R;N;N/G28883C;G204R;N;N/T28282A;D3E;N;N	11
2021-03-31	2021-03-01	LAVAL	B.1.1.7	A28281T	A28111G;Y73C;ORF8;ORF8/A28281T;D3V;N;N/C15279T;H613H;orf1b;NSP12/C241T;NANANA;5'UTR;NA/C28977T;S235F;N;N/G24914C;D1118H;S;S/G28280C;D3H;N;N/G28881A;R203K;N;N/G28882A;R203R;N;N/G28883C;G204R;N;N/T28282A;D3E;N;N	11
2021-03-31	2021-03-01	LAVAL	B.1.1.7	T28282A	A28111G;Y73C;ORF8;ORF8/A28281T;D3V;N;N/C15279T;H613H;orf1b;NSP12/C241T;NANANA;5'UTR;NA/C28977T;S235F;N;N/G24914C;D1118H;S;S/G28280C;D3H;N;N/G28881A;R203K;N;N/G28882A;R203R;N;N/G28883C;G204R;N;N/T28282A;D3E;N;N	11
2021-04-04	2021-04-01	LAVAL	C.15	G3004T	A23403G;D614G;S;S/C241T;NANANA;5'UTR;NA/C3037T;F106F;orf1a;NSP3/G28881A;R203K;N;N/G28882A;R203R;N;N/G28883C;G204R;N;N/G3004T;E95D;orf1a;NSP3	7
2021-04-04	2021-04-01	LAVAL	B.1.1.7	T6954C	A23403G;D614G;S;S/A28111G;Y73C;ORF8;ORF8/A28281T;D3V;N;N/C23271A;A570D;S;S/C241T;NANANA;5'UTR;NA/C28977T;S235F;N;N/C3037T;F106F;orf1a;NSP3/G28280C;D3H;N;N/G28881A;R203K;N;N/G28882A;R203R;N;N/G28883C;G204R;N;N/T28282A;D3E;N;N/T6954C;I1412T;orf1a;NSP3	13
2021-04-04	2021-04-01	LAVAL	B.1.1.7	C23271A	A23403G;D614G;S;S/A28111G;Y73C;ORF8;ORF8/A28281T;D3V;N;N/C23271A;A570D;S;S/C241T;NANANA;5'UTR;NA/C28977T;S235F;N;N/C3037T;F106F;orf1a;NSP3/G28280C;D3H;N;N/G28881A;R203K;N;N/G28882A;R203R;N;N/G28883C;G204R;N;N/T28282A;D3E;N;N/T6954C;I1412T;orf1a;NSP3	13
2021-04-04	2021-04-01	LAVAL	B.1.1.7	A28111G	A23403G;D614G;S;S/A28111G;Y73C;ORF8;ORF8/A28281T;D3V;N;N/C23271A;A570D;S;S/C241T;NANANA;5'UTR;NA/C28977T;S235F;N;N/C3037T;F106F;orf1a;NSP3/G28280C;D3H;N;N/G28881A;R203K;N;N/G28882A;R203R;N;N/G28883C;G204R;N;N/T28282A;D3E;N;N/T6954C;I1412T;orf1a;NSP3	13
2021-04-04	2021-04-01	LAVAL	B.1.1.7	G28280C	A23403G;D614G;S;S/A28111G;Y73C;ORF8;ORF8/A28281T;D3V;N;N/C23271A;A570D;S;S/C241T;NANANA;5'UTR;NA/C28977T;S235F;N;N/C3037T;F106F;orf1a;NSP3/G28280C;D3H;N;N/G28881A;R203K;N;N/G28882A;R203R;N;N/G28883C;G204R;N;N/T28282A;D3E;N;N/T6954C;I1412T;orf1a;NSP3	13
2021-04-04	2021-04-01	LAVAL	B.1.1.7	A28281T	A23403G;D614G;S;S/A28111G;Y73C;ORF8;ORF8/A28281T;D3V;N;N/C23271A;A570D;S;S/C241T;NANANA;5'UTR;NA/C28977T;S235F;N;N/C3037T;F106F;orf1a;NSP3/G28280C;D3H;N;N/G28881A;R203K;N;N/G28882A;R203R;N;N/G28883C;G204R;N;N/T28282A;D3E;N;N/T6954C;I1412T;orf1a;NSP3	13
2021-04-04	2021-04-01	LAVAL	B.1.1.7	T28282A	A23403G;D614G;S;S/A28111G;Y73C;ORF8;ORF8/A28281T;D3V;N;N/C23271A;A570D;S;S/C241T;NANANA;5'UTR;NA/C28977T;S235F;N;N/C3037T;F106F;orf1a;NSP3/G28280C;D3H;N;N/G28881A;R203K;N;N/G28882A;R203R;N;N/G28883C;G204R;N;N/T28282A;D3E;N;N/T6954C;I1412T;orf1a;NSP3	13
2021-04-05	2021-04-01	LAVAL	B.1.1.7	A28111G	A23403G;D614G;S;S/A28111G;Y73C;ORF8;ORF8/A28281T;D3V;N;N/C28977T;S235F;N;N/G28280C;D3H;N;N/G28881A;R203K;N;N/G28882A;R203R;N;N/G28883C;G204R;N;N/T28282A;D3E;N;N	9
2021-04-05	2021-04-01	LAVAL	B.1.1.7	G28280C	A23403G;D614G;S;S/A28111G;Y73C;ORF8;ORF8/A28281T;D3V;N;N/C28977T;S235F;N;N/G28280C;D3H;N;N/G28881A;R203K;N;N/G28882A;R203R;N;N/G28883C;G204R;N;N/T28282A;D3E;N;N	9
2021-04-05	2021-04-01	LAVAL	B.1.1.7	A28281T	A23403G;D614G;S;S/A28111G;Y73C;ORF8;ORF8/A28281T;D3V;N;N/C28977T;S235F;N;N/G28280C;D3H;N;N/G28881A;R203K;N;N/G28882A;R203R;N;N/G28883C;G204R;N;N/T28282A;D3E;N;N	9
2021-04-05	2021-04-01	LAVAL	B.1.1.7	T28282A	A23403G;D614G;S;S/A28111G;Y73C;ORF8;ORF8/A28281T;D3V;N;N/C28977T;S235F;N;N/G28280C;D3H;N;N/G28881A;R203K;N;N/G28882A;R203R;N;N/G28883C;G204R;N;N/T28282A;D3E;N;N	9
2021-04-05	2021-04-01	LAVAL	B.1.1.284	G29692T	A23403G;D614G;S;S/G28881A;R203K;N;N/G28882A;R203R;N;N/G28883C;G204R;N;N/G29692T;NANANA;3'UTR;NA	5
2021-04-09	2021-04-01	LAVAL	B.1.1.7	C913T	A23063T;N501Y;S;S/A28111G;Y73C;ORF8;ORF8/A28281T;D3V;N;N/C28977T;S235F;N;N/C3037T;F106F;orf1a;NSP3/C913T;S36S;orf1a;NSP2/G28280C;D3H;N;N/G28881A;R203K;N;N/G28882A;R203R;N;N/G28883C;G204R;N;N/T28282A;D3E;N;N	11
2021-04-09	2021-04-01	LAVAL	B.1.1.7	A28111G	A23063T;N501Y;S;S/A28111G;Y73C;ORF8;ORF8/A28281T;D3V;N;N/C28977T;S235F;N;N/C3037T;F106F;orf1a;NSP3/C913T;S36S;orf1a;NSP2/G28280C;D3H;N;N/G28881A;R203K;N;N/G28882A;R203R;N;N/G28883C;G204R;N;N/T28282A;D3E;N;N	11
2021-04-09	2021-04-01	LAVAL	B.1.1.7	G28280C	A23063T;N501Y;S;S/A28111G;Y73C;ORF8;ORF8/A28281T;D3V;N;N/C28977T;S235F;N;N/C3037T;F106F;orf1a;NSP3/C913T;S36S;orf1a;NSP2/G28280C;D3H;N;N/G28881A;R203K;N;N/G28882A;R203R;N;N/G28883C;G204R;N;N/T28282A;D3E;N;N	11
2021-04-09	2021-04-01	LAVAL	B.1.1.7	A28281T	A23063T;N501Y;S;S/A28111G;Y73C;ORF8;ORF8/A28281T;D3V;N;N/C28977T;S235F;N;N/C3037T;F106F;orf1a;NSP3/C913T;S36S;orf1a;NSP2/G28280C;D3H;N;N/G28881A;R203K;N;N/G28882A;R203R;N;N/G28883C;G204R;N;N/T28282A;D3E;N;N	11
2021-04-09	2021-04-01	LAVAL	B.1.1.7	T28282A	A23063T;N501Y;S;S/A28111G;Y73C;ORF8;ORF8/A28281T;D3V;N;N/C28977T;S235F;N;N/C3037T;F106F;orf1a;NSP3/C913T;S36S;orf1a;NSP2/G28280C;D3H;N;N/G28881A;R203K;N;N/G28882A;R203R;N;N/G28883C;G204R;N;N/T28282A;D3E;N;N	11
2021-04-14	2021-04-01	LAVAL	B.1.1.7	C913T	A23403G;D614G;S;S/C241T;NANANA;5'UTR;NA/C3267T;T183I;orf1a;NSP3/C913T;S36S;orf1a;NSP2	4
2021-04-14	2021-04-01	LAVAL	B.1.1.7	C3267T	A23403G;D614G;S;S/C241T;NANANA;5'UTR;NA/C3267T;T183I;orf1a;NSP3/C913T;S36S;orf1a;NSP2	4
2021-04-14	2021-04-01	LAVAL	A.2.5.X	G24697A	A23403G;D614G;S;S/A28272T;NANANA;NA;NA/C10029T;T492I;orf1a;NSP4/C28863T;S197L;N;N/G24697A;K1045K;S;S/G28975T;M234I;N;N/T28144C;L84S;ORF8;ORF8	7
2021-03-23	2021-03-01	LAVAL	B.1.1.7	C913T	A23063T;N501Y;S;S/A23403G;D614G;S;S/A28111G;Y73C;ORF8;ORF8/A28281T;D3V;N;N/C23271A;A570D;S;S/C23604A;P681H;S;S/C23709T;T716I;S;S/C27972T;Q27Stop;ORF8;ORF8/C28977T;S235F;N;N/C5986T;F1089F;orf1a;NSP3/C913T;S36S;orf1a;NSP2/G24914C;D1118H;S;S/G28048T;R52I;ORF8;ORF8/G28280C;D3H;N;N/G28881A;R203K;N;N/G28882A;R203R;N;N/G28883C;G204R;N;N/T16176C;T912T;orf1b;NSP12/T24506G;S982A;S;S/T28282A;D3E;N;N/T6954C;I1412T;orf1a;NSP3	21
2021-03-23	2021-03-01	LAVAL	B.1.1.7	T6954C	A23063T;N501Y;S;S/A23403G;D614G;S;S/A28111G;Y73C;ORF8;ORF8/A28281T;D3V;N;N/C23271A;A570D;S;S/C23604A;P681H;S;S/C23709T;T716I;S;S/C27972T;Q27Stop;ORF8;ORF8/C28977T;S235F;N;N/C5986T;F1089F;orf1a;NSP3/C913T;S36S;orf1a;NSP2/G24914C;D1118H;S;S/G28048T;R52I;ORF8;ORF8/G28280C;D3H;N;N/G28881A;R203K;N;N/G28882A;R203R;N;N/G28883C;G204R;N;N/T16176C;T912T;orf1b;NSP12/T24506G;S982A;S;S/T28282A;D3E;N;N/T6954C;I1412T;orf1a;NSP3	21
2021-03-23	2021-03-01	LAVAL	B.1.1.7	T16176C	A23063T;N501Y;S;S/A23403G;D614G;S;S/A28111G;Y73C;ORF8;ORF8/A28281T;D3V;N;N/C23271A;A570D;S;S/C23604A;P681H;S;S/C23709T;T716I;S;S/C27972T;Q27Stop;ORF8;ORF8/C28977T;S235F;N;N/C5986T;F1089F;orf1a;NSP3/C913T;S36S;orf1a;NSP2/G24914C;D1118H;S;S/G28048T;R52I;ORF8;ORF8/G28280C;D3H;N;N/G28881A;R203K;N;N/G28882A;R203R;N;N/G28883C;G204R;N;N/T16176C;T912T;orf1b;NSP12/T24506G;S982A;S;S/T28282A;D3E;N;N/T6954C;I1412T;orf1a;NSP3	21
2021-03-23	2021-03-01	LAVAL	B.1.1.7	C23271A	A23063T;N501Y;S;S/A23403G;D614G;S;S/A28111G;Y73C;ORF8;ORF8/A28281T;D3V;N;N/C23271A;A570D;S;S/C23604A;P681H;S;S/C23709T;T716I;S;S/C27972T;Q27Stop;ORF8;ORF8/C28977T;S235F;N;N/C5986T;F1089F;orf1a;NSP3/C913T;S36S;orf1a;NSP2/G24914C;D1118H;S;S/G28048T;R52I;ORF8;ORF8/G28280C;D3H;N;N/G28881A;R203K;N;N/G28882A;R203R;N;N/G28883C;G204R;N;N/T16176C;T912T;orf1b;NSP12/T24506G;S982A;S;S/T28282A;D3E;N;N/T6954C;I1412T;orf1a;NSP3	21
2021-03-23	2021-03-01	LAVAL	B.1.1.7	T24506G	A23063T;N501Y;S;S/A23403G;D614G;S;S/A28111G;Y73C;ORF8;ORF8/A28281T;D3V;N;N/C23271A;A570D;S;S/C23604A;P681H;S;S/C23709T;T716I;S;S/C27972T;Q27Stop;ORF8;ORF8/C28977T;S235F;N;N/C5986T;F1089F;orf1a;NSP3/C913T;S36S;orf1a;NSP2/G24914C;D1118H;S;S/G28048T;R52I;ORF8;ORF8/G28280C;D3H;N;N/G28881A;R203K;N;N/G28882A;R203R;N;N/G28883C;G204R;N;N/T16176C;T912T;orf1b;NSP12/T24506G;S982A;S;S/T28282A;D3E;N;N/T6954C;I1412T;orf1a;NSP3	21
2021-03-23	2021-03-01	LAVAL	B.1.1.7	G24914C	A23063T;N501Y;S;S/A23403G;D614G;S;S/A28111G;Y73C;ORF8;ORF8/A28281T;D3V;N;N/C23271A;A570D;S;S/C23604A;P681H;S;S/C23709T;T716I;S;S/C27972T;Q27Stop;ORF8;ORF8/C28977T;S235F;N;N/C5986T;F1089F;orf1a;NSP3/C913T;S36S;orf1a;NSP2/G24914C;D1118H;S;S/G28048T;R52I;ORF8;ORF8/G28280C;D3H;N;N/G28881A;R203K;N;N/G28882A;R203R;N;N/G28883C;G204R;N;N/T16176C;T912T;orf1b;NSP12/T24506G;S982A;S;S/T28282A;D3E;N;N/T6954C;I1412T;orf1a;NSP3	21
2021-03-23	2021-03-01	LAVAL	B.1.1.7	C27972T	A23063T;N501Y;S;S/A23403G;D614G;S;S/A28111G;Y73C;ORF8;ORF8/A28281T;D3V;N;N/C23271A;A570D;S;S/C23604A;P681H;S;S/C23709T;T716I;S;S/C27972T;Q27Stop;ORF8;ORF8/C28977T;S235F;N;N/C5986T;F1089F;orf1a;NSP3/C913T;S36S;orf1a;NSP2/G24914C;D1118H;S;S/G28048T;R52I;ORF8;ORF8/G28280C;D3H;N;N/G28881A;R203K;N;N/G28882A;R203R;N;N/G28883C;G204R;N;N/T16176C;T912T;orf1b;NSP12/T24506G;S982A;S;S/T28282A;D3E;N;N/T6954C;I1412T;orf1a;NSP3	21
2021-03-23	2021-03-01	LAVAL	B.1.1.7	G28048T	A23063T;N501Y;S;S/A23403G;D614G;S;S/A28111G;Y73C;ORF8;ORF8/A28281T;D3V;N;N/C23271A;A570D;S;S/C23604A;P681H;S;S/C23709T;T716I;S;S/C27972T;Q27Stop;ORF8;ORF8/C28977T;S235F;N;N/C5986T;F1089F;orf1a;NSP3/C913T;S36S;orf1a;NSP2/G24914C;D1118H;S;S/G28048T;R52I;ORF8;ORF8/G28280C;D3H;N;N/G28881A;R203K;N;N/G28882A;R203R;N;N/G28883C;G204R;N;N/T16176C;T912T;orf1b;NSP12/T24506G;S982A;S;S/T28282A;D3E;N;N/T6954C;I1412T;orf1a;NSP3	21
2021-03-23	2021-03-01	LAVAL	B.1.1.7	A28111G	A23063T;N501Y;S;S/A23403G;D614G;S;S/A28111G;Y73C;ORF8;ORF8/A28281T;D3V;N;N/C23271A;A570D;S;S/C23604A;P681H;S;S/C23709T;T716I;S;S/C27972T;Q27Stop;ORF8;ORF8/C28977T;S235F;N;N/C5986T;F1089F;orf1a;NSP3/C913T;S36S;orf1a;NSP2/G24914C;D1118H;S;S/G28048T;R52I;ORF8;ORF8/G28280C;D3H;N;N/G28881A;R203K;N;N/G28882A;R203R;N;N/G28883C;G204R;N;N/T16176C;T912T;orf1b;NSP12/T24506G;S982A;S;S/T28282A;D3E;N;N/T6954C;I1412T;orf1a;NSP3	21
2021-03-23	2021-03-01	LAVAL	B.1.1.7	G28280C	A23063T;N501Y;S;S/A23403G;D614G;S;S/A28111G;Y73C;ORF8;ORF8/A28281T;D3V;N;N/C23271A;A570D;S;S/C23604A;P681H;S;S/C23709T;T716I;S;S/C27972T;Q27Stop;ORF8;ORF8/C28977T;S235F;N;N/C5986T;F1089F;orf1a;NSP3/C913T;S36S;orf1a;NSP2/G24914C;D1118H;S;S/G28048T;R52I;ORF8;ORF8/G28280C;D3H;N;N/G28881A;R203K;N;N/G28882A;R203R;N;N/G28883C;G204R;N;N/T16176C;T912T;orf1b;NSP12/T24506G;S982A;S;S/T28282A;D3E;N;N/T6954C;I1412T;orf1a;NSP3	21
2021-03-23	2021-03-01	LAVAL	B.1.1.7	A28281T	A23063T;N501Y;S;S/A23403G;D614G;S;S/A28111G;Y73C;ORF8;ORF8/A28281T;D3V;N;N/C23271A;A570D;S;S/C23604A;P681H;S;S/C23709T;T716I;S;S/C27972T;Q27Stop;ORF8;ORF8/C28977T;S235F;N;N/C5986T;F1089F;orf1a;NSP3/C913T;S36S;orf1a;NSP2/G24914C;D1118H;S;S/G28048T;R52I;ORF8;ORF8/G28280C;D3H;N;N/G28881A;R203K;N;N/G28882A;R203R;N;N/G28883C;G204R;N;N/T16176C;T912T;orf1b;NSP12/T24506G;S982A;S;S/T28282A;D3E;N;N/T6954C;I1412T;orf1a;NSP3	21
2021-03-23	2021-03-01	LAVAL	B.1.1.7	T28282A	A23063T;N501Y;S;S/A23403G;D614G;S;S/A28111G;Y73C;ORF8;ORF8/A28281T;D3V;N;N/C23271A;A570D;S;S/C23604A;P681H;S;S/C23709T;T716I;S;S/C27972T;Q27Stop;ORF8;ORF8/C28977T;S235F;N;N/C5986T;F1089F;orf1a;NSP3/C913T;S36S;orf1a;NSP2/G24914C;D1118H;S;S/G28048T;R52I;ORF8;ORF8/G28280C;D3H;N;N/G28881A;R203K;N;N/G28882A;R203R;N;N/G28883C;G204R;N;N/T16176C;T912T;orf1b;NSP12/T24506G;S982A;S;S/T28282A;D3E;N;N/T6954C;I1412T;orf1a;NSP3	21
2021-03-24	2021-03-01	LAVAL	B.1.1.7	C3267T	A23403G;D614G;S;S/C241T;NANANA;5'UTR;NA/C28977T;S235F;N;N/C3037T;F106F;orf1a;NSP3/C3267T;T183I;orf1a;NSP3/G28881A;R203K;N;N/G28882A;R203R;N;N/G28883C;G204R;N;N	8
2021-03-24	2021-03-01	LAVAL	B.1.1.284	G29692T	A23403G;D614G;S;S/C241T;NANANA;5'UTR;NA/C3037T;F106F;orf1a;NSP3/G28881A;R203K;N;N/G28882A;R203R;N;N/G28883C;G204R;N;N/G29692T;NANANA;3'UTR;NA	7
2021-03-25	2021-03-01	LAVAL	B.1.1.7	C5388A	A28111G;Y73C;ORF8;ORF8/A28281T;D3V;N;N/C5388A;A890D;orf1a;NSP3/G28280C;D3H;N;N/T28282A;D3E;N;N	5
2021-03-25	2021-03-01	LAVAL	B.1.1.7	A28111G	A28111G;Y73C;ORF8;ORF8/A28281T;D3V;N;N/C5388A;A890D;orf1a;NSP3/G28280C;D3H;N;N/T28282A;D3E;N;N	5
2021-03-25	2021-03-01	LAVAL	B.1.1.7	G28280C	A28111G;Y73C;ORF8;ORF8/A28281T;D3V;N;N/C5388A;A890D;orf1a;NSP3/G28280C;D3H;N;N/T28282A;D3E;N;N	5
2021-03-25	2021-03-01	LAVAL	B.1.1.7	A28281T	A28111G;Y73C;ORF8;ORF8/A28281T;D3V;N;N/C5388A;A890D;orf1a;NSP3/G28280C;D3H;N;N/T28282A;D3E;N;N	5
2021-03-25	2021-03-01	LAVAL	B.1.1.7	T28282A	A28111G;Y73C;ORF8;ORF8/A28281T;D3V;N;N/C5388A;A890D;orf1a;NSP3/G28280C;D3H;N;N/T28282A;D3E;N;N	5
2021-03-26	2021-03-01	LAVAL	B.1.1.7	C913T	A23063T;N501Y;S;S/A23403G;D614G;S;S/A28111G;Y73C;ORF8;ORF8/A28281T;D3V;N;N/C14408T;P323L;orf1b;NSP12/C15279T;H613H;orf1b;NSP12/C23271A;A570D;S;S/C23604A;P681H;S;S/C23709T;T716I;S;S/C241T;NANANA;5'UTR;NA/C27972T;Q27Stop;ORF8;ORF8/C28977T;S235F;N;N/C3037T;F106F;orf1a;NSP3/C3267T;T183I;orf1a;NSP3/C913T;S36S;orf1a;NSP2/G28048T;R52I;ORF8;ORF8/G28280C;D3H;N;N/G28881A;R203K;N;N/G28882A;R203R;N;N/G28883C;G204R;N;N/T28282A;D3E;N;N	21
2021-03-26	2021-03-01	LAVAL	A.2.5.X	C1567T	A23403G;D614G;S;S/C1567T;N254N;orf1a;NSP2/C28657T;D128D;N;N	3
2021-03-26	2021-03-01	LAVAL	B.1.1.7	C3267T	A23063T;N501Y;S;S/A23403G;D614G;S;S/A28111G;Y73C;ORF8;ORF8/A28281T;D3V;N;N/C14408T;P323L;orf1b;NSP12/C15279T;H613H;orf1b;NSP12/C23271A;A570D;S;S/C23604A;P681H;S;S/C23709T;T716I;S;S/C241T;NANANA;5'UTR;NA/C27972T;Q27Stop;ORF8;ORF8/C28977T;S235F;N;N/C3037T;F106F;orf1a;NSP3/C3267T;T183I;orf1a;NSP3/C913T;S36S;orf1a;NSP2/G28048T;R52I;ORF8;ORF8/G28280C;D3H;N;N/G28881A;R203K;N;N/G28882A;R203R;N;N/G28883C;G204R;N;N/T28282A;D3E;N;N	21
2021-03-26	2021-03-01	LAVAL	B.1.1.7	C15279T	A23063T;N501Y;S;S/A23403G;D614G;S;S/A28111G;Y73C;ORF8;ORF8/A28281T;D3V;N;N/C14408T;P323L;orf1b;NSP12/C15279T;H613H;orf1b;NSP12/C23271A;A570D;S;S/C23604A;P681H;S;S/C23709T;T716I;S;S/C241T;NANANA;5'UTR;NA/C27972T;Q27Stop;ORF8;ORF8/C28977T;S235F;N;N/C3037T;F106F;orf1a;NSP3/C3267T;T183I;orf1a;NSP3/C913T;S36S;orf1a;NSP2/G28048T;R52I;ORF8;ORF8/G28280C;D3H;N;N/G28881A;R203K;N;N/G28882A;R203R;N;N/G28883C;G204R;N;N/T28282A;D3E;N;N	21
2021-03-26	2021-03-01	LAVAL	B.1.525	C18171T	A23403G;D614G;S;S/C14408T;P323L;orf1b;NSP12/C18171T;G44G;orf1b;NSP14/C241T;NANANA;5'UTR;NA/C3037T;F106F;orf1a;NSP3	5
2021-03-26	2021-03-01	LAVAL	B.1.1.7	C23271A	A23063T;N501Y;S;S/A23403G;D614G;S;S/A28111G;Y73C;ORF8;ORF8/A28281T;D3V;N;N/C14408T;P323L;orf1b;NSP12/C15279T;H613H;orf1b;NSP12/C23271A;A570D;S;S/C23604A;P681H;S;S/C23709T;T716I;S;S/C241T;NANANA;5'UTR;NA/C27972T;Q27Stop;ORF8;ORF8/C28977T;S235F;N;N/C3037T;F106F;orf1a;NSP3/C3267T;T183I;orf1a;NSP3/C913T;S36S;orf1a;NSP2/G28048T;R52I;ORF8;ORF8/G28280C;D3H;N;N/G28881A;R203K;N;N/G28882A;R203R;N;N/G28883C;G204R;N;N/T28282A;D3E;N;N	21
2021-03-26	2021-03-01	LAVAL	B.1.1.7	C27972T	A23063T;N501Y;S;S/A23403G;D614G;S;S/A28111G;Y73C;ORF8;ORF8/A28281T;D3V;N;N/C14408T;P323L;orf1b;NSP12/C15279T;H613H;orf1b;NSP12/C23271A;A570D;S;S/C23604A;P681H;S;S/C23709T;T716I;S;S/C241T;NANANA;5'UTR;NA/C27972T;Q27Stop;ORF8;ORF8/C28977T;S235F;N;N/C3037T;F106F;orf1a;NSP3/C3267T;T183I;orf1a;NSP3/C913T;S36S;orf1a;NSP2/G28048T;R52I;ORF8;ORF8/G28280C;D3H;N;N/G28881A;R203K;N;N/G28882A;R203R;N;N/G28883C;G204R;N;N/T28282A;D3E;N;N	21
2021-03-26	2021-03-01	LAVAL	B.1.1.7	G28048T	A23063T;N501Y;S;S/A23403G;D614G;S;S/A28111G;Y73C;ORF8;ORF8/A28281T;D3V;N;N/C14408T;P323L;orf1b;NSP12/C15279T;H613H;orf1b;NSP12/C23271A;A570D;S;S/C23604A;P681H;S;S/C23709T;T716I;S;S/C241T;NANANA;5'UTR;NA/C27972T;Q27Stop;ORF8;ORF8/C28977T;S235F;N;N/C3037T;F106F;orf1a;NSP3/C3267T;T183I;orf1a;NSP3/C913T;S36S;orf1a;NSP2/G28048T;R52I;ORF8;ORF8/G28280C;D3H;N;N/G28881A;R203K;N;N/G28882A;R203R;N;N/G28883C;G204R;N;N/T28282A;D3E;N;N	21
2021-03-26	2021-03-01	LAVAL	B.1.1.7	A28111G	A23063T;N501Y;S;S/A23403G;D614G;S;S/A28111G;Y73C;ORF8;ORF8/A28281T;D3V;N;N/C14408T;P323L;orf1b;NSP12/C15279T;H613H;orf1b;NSP12/C23271A;A570D;S;S/C23604A;P681H;S;S/C23709T;T716I;S;S/C241T;NANANA;5'UTR;NA/C27972T;Q27Stop;ORF8;ORF8/C28977T;S235F;N;N/C3037T;F106F;orf1a;NSP3/C3267T;T183I;orf1a;NSP3/C913T;S36S;orf1a;NSP2/G28048T;R52I;ORF8;ORF8/G28280C;D3H;N;N/G28881A;R203K;N;N/G28882A;R203R;N;N/G28883C;G204R;N;N/T28282A;D3E;N;N	21
2021-03-26	2021-03-01	LAVAL	B.1.1.7	G28280C	A23063T;N501Y;S;S/A23403G;D614G;S;S/A28111G;Y73C;ORF8;ORF8/A28281T;D3V;N;N/C14408T;P323L;orf1b;NSP12/C15279T;H613H;orf1b;NSP12/C23271A;A570D;S;S/C23604A;P681H;S;S/C23709T;T716I;S;S/C241T;NANANA;5'UTR;NA/C27972T;Q27Stop;ORF8;ORF8/C28977T;S235F;N;N/C3037T;F106F;orf1a;NSP3/C3267T;T183I;orf1a;NSP3/C913T;S36S;orf1a;NSP2/G28048T;R52I;ORF8;ORF8/G28280C;D3H;N;N/G28881A;R203K;N;N/G28882A;R203R;N;N/G28883C;G204R;N;N/T28282A;D3E;N;N	21
2021-03-26	2021-03-01	LAVAL	B.1.1.7	A28281T	A23063T;N501Y;S;S/A23403G;D614G;S;S/A28111G;Y73C;ORF8;ORF8/A28281T;D3V;N;N/C14408T;P323L;orf1b;NSP12/C15279T;H613H;orf1b;NSP12/C23271A;A570D;S;S/C23604A;P681H;S;S/C23709T;T716I;S;S/C241T;NANANA;5'UTR;NA/C27972T;Q27Stop;ORF8;ORF8/C28977T;S235F;N;N/C3037T;F106F;orf1a;NSP3/C3267T;T183I;orf1a;NSP3/C913T;S36S;orf1a;NSP2/G28048T;R52I;ORF8;ORF8/G28280C;D3H;N;N/G28881A;R203K;N;N/G28882A;R203R;N;N/G28883C;G204R;N;N/T28282A;D3E;N;N	21
2021-03-26	2021-03-01	LAVAL	B.1.1.7	T28282A	A23063T;N501Y;S;S/A23403G;D614G;S;S/A28111G;Y73C;ORF8;ORF8/A28281T;D3V;N;N/C14408T;P323L;orf1b;NSP12/C15279T;H613H;orf1b;NSP12/C23271A;A570D;S;S/C23604A;P681H;S;S/C23709T;T716I;S;S/C241T;NANANA;5'UTR;NA/C27972T;Q27Stop;ORF8;ORF8/C28977T;S235F;N;N/C3037T;F106F;orf1a;NSP3/C3267T;T183I;orf1a;NSP3/C913T;S36S;orf1a;NSP2/G28048T;R52I;ORF8;ORF8/G28280C;D3H;N;N/G28881A;R203K;N;N/G28882A;R203R;N;N/G28883C;G204R;N;N/T28282A;D3E;N;N	21
2021-03-30	2021-03-01	LAVAL	B.1.1.7	C3267T	A23403G;D614G;S;S/C3267T;T183I;orf1a;NSP3/T24506G;S982A;S;S	3
2021-03-30	2021-03-01	LAVAL	B.1.1.7	T24506G	A23403G;D614G;S;S/C3267T;T183I;orf1a;NSP3/T24506G;S982A;S;S	3
2021-04-01	2021-04-01	LAVAL	A.2.5.X	C275T	A23403G;D614G;S;S/C10029T;T492I;orf1a;NSP4/C275T;L4F;orf1a;NSP1/G24697A;K1045K;S;S	4
2021-04-01	2021-04-01	LAVAL	B.1.1.519	A11117G	A11117G;I49V;orf1a;NSP6/A23403G;D614G;S;S/C10029T;T492I;orf1a;NSP4/C14408T;P323L;orf1b;NSP12/C241T;NANANA;5'UTR;NA/G28881A;R203K;N;N/G28882A;R203R;N;N/G28883C;G204R;N;N	8
2021-04-01	2021-04-01	LAVAL	B.1.1.7	C23271A	A23403G;D614G;S;S/C14408T;P323L;orf1b;NSP12/C23271A;A570D;S;S/C241T;NANANA;5'UTR;NA/G28881A;R203K;N;N/G28882A;R203R;N;N/G28883C;G204R;N;N	7
2021-04-01	2021-04-01	LAVAL	A.2.5.X	G24697A	A23403G;D614G;S;S/C10029T;T492I;orf1a;NSP4/C275T;L4F;orf1a;NSP1/G24697A;K1045K;S;S	4
2021-04-01	2021-04-01	LAVAL	B.1.1.218	C29409T	A23403G;D614G;S;S/C14408T;P323L;orf1b;NSP12/C241T;NANANA;5'UTR;NA/C29409T;T379I;N;N/G28881A;R203K;N;N/G28882A;R203R;N;N/G28883C;G204R;N;N	7
2021-04-14	2021-04-01	LAVAL	B.1.1.7	A28111G	A28111G;Y73C;ORF8;ORF8/A28281T;D3V;N;N/G28280C;D3H;N;N/T28282A;D3E;N;N	4
2021-04-14	2021-04-01	LAVAL	B.1.1.7	G28280C	A28111G;Y73C;ORF8;ORF8/A28281T;D3V;N;N/G28280C;D3H;N;N/T28282A;D3E;N;N	4
2021-04-14	2021-04-01	LAVAL	B.1.1.7	A28281T	A28111G;Y73C;ORF8;ORF8/A28281T;D3V;N;N/G28280C;D3H;N;N/T28282A;D3E;N;N	4
2021-04-14	2021-04-01	LAVAL	B.1.1.7	T28282A	A28111G;Y73C;ORF8;ORF8/A28281T;D3V;N;N/G28280C;D3H;N;N/T28282A;D3E;N;N	4
2021-04-15	2021-04-01	LAVAL	A.2.5.X	G24697A	A28272T;NANANA;NA;NA/C28657T;D128D;N;N/C28863T;S197L;N;N/G24697A;K1045K;S;S/G28975T;M234I;N;N/T28144C;L84S;ORF8;ORF8	6
2021-03-23	2021-03-01	LAVAL	B.1.1.7	G28280C	A23063T;N501Y;S;S/A28281T;D3V;N;N/C23604A;P681H;S;S/C23709T;T716I;S;S/G28280C;D3H;N;N/T28282A;D3E;N;N	6
2021-03-23	2021-03-01	LAVAL	B.1.1.7	A28281T	A23063T;N501Y;S;S/A28281T;D3V;N;N/C23604A;P681H;S;S/C23709T;T716I;S;S/G28280C;D3H;N;N/T28282A;D3E;N;N	6
2021-03-23	2021-03-01	LAVAL	B.1.1.7	T28282A	A23063T;N501Y;S;S/A28281T;D3V;N;N/C23604A;P681H;S;S/C23709T;T716I;S;S/G28280C;D3H;N;N/T28282A;D3E;N;N	6
2021-03-24	2021-03-01	LAVAL	A.2.5.X	C275T	A23403G;D614G;S;S/A28272T;NANANA;NA;NA/C26681T;F53F;M;M/C275T;L4F;orf1a;NSP1/T28144C;L84S;ORF8;ORF8	5
2021-03-24	2021-03-01	LAVAL	B.1.1.255	C5175T	A23403G;D614G;S;S/C14408T;P323L;orf1b;NSP12/C5175T;T819I;orf1a;NSP3	3
2021-03-24	2021-03-01	LAVAL	F.1	C18981T	A23403G;D614G;S;S/C14408T;P323L;orf1b;NSP12/C18877T;L280L;orf1b;NSP14/C18981T;H314H;orf1b;NSP14	4
2021-03-25	2021-03-01	LAVAL	B.1.1.7	T16176C	A23403G;D614G;S;S/C5986T;F1089F;orf1a;NSP3/T16176C;T912T;orf1b;NSP12	3
2021-03-28	2021-03-01	LAVAL	B.1.1.7	C913T	A23063T;N501Y;S;S/A28111G;Y73C;ORF8;ORF8/A28281T;D3V;N;N/C14408T;P323L;orf1b;NSP12/C241T;NANANA;5'UTR;NA/C27972T;Q27Stop;ORF8;ORF8/C28977T;S235F;N;N/C3037T;F106F;orf1a;NSP3/C3267T;T183I;orf1a;NSP3/C5388A;A890D;orf1a;NSP3/C5986T;F1089F;orf1a;NSP3/C913T;S36S;orf1a;NSP2/G28048T;R52I;ORF8;ORF8/G28280C;D3H;N;N/G28881A;R203K;N;N/G28882A;R203R;N;N/G28883C;G204R;N;N/T24506G;S982A;S;S/T28282A;D3E;N;N	19
2021-03-28	2021-03-01	LAVAL	B.1.1.7	C3267T	A23063T;N501Y;S;S/A28111G;Y73C;ORF8;ORF8/A28281T;D3V;N;N/C14408T;P323L;orf1b;NSP12/C241T;NANANA;5'UTR;NA/C27972T;Q27Stop;ORF8;ORF8/C28977T;S235F;N;N/C3037T;F106F;orf1a;NSP3/C3267T;T183I;orf1a;NSP3/C5388A;A890D;orf1a;NSP3/C5986T;F1089F;orf1a;NSP3/C913T;S36S;orf1a;NSP2/G28048T;R52I;ORF8;ORF8/G28280C;D3H;N;N/G28881A;R203K;N;N/G28882A;R203R;N;N/G28883C;G204R;N;N/T24506G;S982A;S;S/T28282A;D3E;N;N	19
2021-03-28	2021-03-01	LAVAL	B.1.1.7	C5388A	A23063T;N501Y;S;S/A28111G;Y73C;ORF8;ORF8/A28281T;D3V;N;N/C14408T;P323L;orf1b;NSP12/C241T;NANANA;5'UTR;NA/C27972T;Q27Stop;ORF8;ORF8/C28977T;S235F;N;N/C3037T;F106F;orf1a;NSP3/C3267T;T183I;orf1a;NSP3/C5388A;A890D;orf1a;NSP3/C5986T;F1089F;orf1a;NSP3/C913T;S36S;orf1a;NSP2/G28048T;R52I;ORF8;ORF8/G28280C;D3H;N;N/G28881A;R203K;N;N/G28882A;R203R;N;N/G28883C;G204R;N;N/T24506G;S982A;S;S/T28282A;D3E;N;N	19
2021-03-28	2021-03-01	LAVAL	B.1.1.519	A11117G	A11117G;I49V;orf1a;NSP6/C10029T;T492I;orf1a;NSP4/C14408T;P323L;orf1b;NSP12/C21306T;R216R;orf1b;NSP16/C241T;NANANA;5'UTR;NA/C3037T;F106F;orf1a;NSP3/G28881A;R203K;N;N/G28882A;R203R;N;N/G28883C;G204R;N;N	9
2021-03-28	2021-03-01	LAVAL	B.1.1.7	T24506G	A23063T;N501Y;S;S/A28111G;Y73C;ORF8;ORF8/A28281T;D3V;N;N/C14408T;P323L;orf1b;NSP12/C241T;NANANA;5'UTR;NA/C27972T;Q27Stop;ORF8;ORF8/C28977T;S235F;N;N/C3037T;F106F;orf1a;NSP3/C3267T;T183I;orf1a;NSP3/C5388A;A890D;orf1a;NSP3/C5986T;F1089F;orf1a;NSP3/C913T;S36S;orf1a;NSP2/G28048T;R52I;ORF8;ORF8/G28280C;D3H;N;N/G28881A;R203K;N;N/G28882A;R203R;N;N/G28883C;G204R;N;N/T24506G;S982A;S;S/T28282A;D3E;N;N	19
2021-03-28	2021-03-01	LAVAL	B.1.1.7	C27972T	A23063T;N501Y;S;S/A28111G;Y73C;ORF8;ORF8/A28281T;D3V;N;N/C14408T;P323L;orf1b;NSP12/C241T;NANANA;5'UTR;NA/C27972T;Q27Stop;ORF8;ORF8/C28977T;S235F;N;N/C3037T;F106F;orf1a;NSP3/C3267T;T183I;orf1a;NSP3/C5388A;A890D;orf1a;NSP3/C5986T;F1089F;orf1a;NSP3/C913T;S36S;orf1a;NSP2/G28048T;R52I;ORF8;ORF8/G28280C;D3H;N;N/G28881A;R203K;N;N/G28882A;R203R;N;N/G28883C;G204R;N;N/T24506G;S982A;S;S/T28282A;D3E;N;N	19
2021-03-28	2021-03-01	LAVAL	B.1.1.7	G28048T	A23063T;N501Y;S;S/A28111G;Y73C;ORF8;ORF8/A28281T;D3V;N;N/C14408T;P323L;orf1b;NSP12/C241T;NANANA;5'UTR;NA/C27972T;Q27Stop;ORF8;ORF8/C28977T;S235F;N;N/C3037T;F106F;orf1a;NSP3/C3267T;T183I;orf1a;NSP3/C5388A;A890D;orf1a;NSP3/C5986T;F1089F;orf1a;NSP3/C913T;S36S;orf1a;NSP2/G28048T;R52I;ORF8;ORF8/G28280C;D3H;N;N/G28881A;R203K;N;N/G28882A;R203R;N;N/G28883C;G204R;N;N/T24506G;S982A;S;S/T28282A;D3E;N;N	19
2021-03-28	2021-03-01	LAVAL	B.1.1.7	A28111G	A23063T;N501Y;S;S/A28111G;Y73C;ORF8;ORF8/A28281T;D3V;N;N/C14408T;P323L;orf1b;NSP12/C241T;NANANA;5'UTR;NA/C27972T;Q27Stop;ORF8;ORF8/C28977T;S235F;N;N/C3037T;F106F;orf1a;NSP3/C3267T;T183I;orf1a;NSP3/C5388A;A890D;orf1a;NSP3/C5986T;F1089F;orf1a;NSP3/C913T;S36S;orf1a;NSP2/G28048T;R52I;ORF8;ORF8/G28280C;D3H;N;N/G28881A;R203K;N;N/G28882A;R203R;N;N/G28883C;G204R;N;N/T24506G;S982A;S;S/T28282A;D3E;N;N	19
2021-03-28	2021-03-01	LAVAL	B.1.1.7	G28280C	A23063T;N501Y;S;S/A28111G;Y73C;ORF8;ORF8/A28281T;D3V;N;N/C14408T;P323L;orf1b;NSP12/C241T;NANANA;5'UTR;NA/C27972T;Q27Stop;ORF8;ORF8/C28977T;S235F;N;N/C3037T;F106F;orf1a;NSP3/C3267T;T183I;orf1a;NSP3/C5388A;A890D;orf1a;NSP3/C5986T;F1089F;orf1a;NSP3/C913T;S36S;orf1a;NSP2/G28048T;R52I;ORF8;ORF8/G28280C;D3H;N;N/G28881A;R203K;N;N/G28882A;R203R;N;N/G28883C;G204R;N;N/T24506G;S982A;S;S/T28282A;D3E;N;N	19
2021-03-28	2021-03-01	LAVAL	B.1.1.7	A28281T	A23063T;N501Y;S;S/A28111G;Y73C;ORF8;ORF8/A28281T;D3V;N;N/C14408T;P323L;orf1b;NSP12/C241T;NANANA;5'UTR;NA/C27972T;Q27Stop;ORF8;ORF8/C28977T;S235F;N;N/C3037T;F106F;orf1a;NSP3/C3267T;T183I;orf1a;NSP3/C5388A;A890D;orf1a;NSP3/C5986T;F1089F;orf1a;NSP3/C913T;S36S;orf1a;NSP2/G28048T;R52I;ORF8;ORF8/G28280C;D3H;N;N/G28881A;R203K;N;N/G28882A;R203R;N;N/G28883C;G204R;N;N/T24506G;S982A;S;S/T28282A;D3E;N;N	19
2021-03-28	2021-03-01	LAVAL	B.1.1.7	T28282A	A23063T;N501Y;S;S/A28111G;Y73C;ORF8;ORF8/A28281T;D3V;N;N/C14408T;P323L;orf1b;NSP12/C241T;NANANA;5'UTR;NA/C27972T;Q27Stop;ORF8;ORF8/C28977T;S235F;N;N/C3037T;F106F;orf1a;NSP3/C3267T;T183I;orf1a;NSP3/C5388A;A890D;orf1a;NSP3/C5986T;F1089F;orf1a;NSP3/C913T;S36S;orf1a;NSP2/G28048T;R52I;ORF8;ORF8/G28280C;D3H;N;N/G28881A;R203K;N;N/G28882A;R203R;N;N/G28883C;G204R;N;N/T24506G;S982A;S;S/T28282A;D3E;N;N	19
2021-03-30	2021-03-01	LAVAL	B.1.1.7	T16176C	A23403G;D614G;S;S/A28111G;Y73C;ORF8;ORF8/C14408T;P323L;orf1b;NSP12/C241T;NANANA;5'UTR;NA/C27972T;Q27Stop;ORF8;ORF8/G28048T;R52I;ORF8;ORF8/T16176C;T912T;orf1b;NSP12/T24506G;S982A;S;S	8
2021-03-30	2021-03-01	LAVAL	F.1	C18981T	A23403G;D614G;S;S/C14408T;P323L;orf1b;NSP12/C18877T;L280L;orf1b;NSP14/C18981T;H314H;orf1b;NSP14/C22444T;D294D;S;S/C241T;NANANA;5'UTR;NA/C28093T;S67F;ORF8;ORF8/C28854T;S194L;N;N/C29555T;NANANA;NA;NA	9
2021-03-30	2021-03-01	LAVAL	B.1.1.7	T24506G	A23403G;D614G;S;S/A28111G;Y73C;ORF8;ORF8/C14408T;P323L;orf1b;NSP12/C241T;NANANA;5'UTR;NA/C27972T;Q27Stop;ORF8;ORF8/G28048T;R52I;ORF8;ORF8/T16176C;T912T;orf1b;NSP12/T24506G;S982A;S;S	8
2021-03-30	2021-03-01	LAVAL	B.1.1.7	C27972T	A23403G;D614G;S;S/A28111G;Y73C;ORF8;ORF8/C14408T;P323L;orf1b;NSP12/C241T;NANANA;5'UTR;NA/C27972T;Q27Stop;ORF8;ORF8/G28048T;R52I;ORF8;ORF8/T16176C;T912T;orf1b;NSP12/T24506G;S982A;S;S	8
2021-03-30	2021-03-01	LAVAL	B.1.1.7	G28048T	A23403G;D614G;S;S/A28111G;Y73C;ORF8;ORF8/C14408T;P323L;orf1b;NSP12/C241T;NANANA;5'UTR;NA/C27972T;Q27Stop;ORF8;ORF8/G28048T;R52I;ORF8;ORF8/T16176C;T912T;orf1b;NSP12/T24506G;S982A;S;S	8
2021-03-30	2021-03-01	LAVAL	B.1.1.7	A28111G	A23403G;D614G;S;S/A28111G;Y73C;ORF8;ORF8/C14408T;P323L;orf1b;NSP12/C241T;NANANA;5'UTR;NA/C27972T;Q27Stop;ORF8;ORF8/G28048T;R52I;ORF8;ORF8/T16176C;T912T;orf1b;NSP12/T24506G;S982A;S;S	8
2021-03-31	2021-03-01	LAVAL	B.1.1.7	C913T	A23403G;D614G;S;S/A28111G;Y73C;ORF8;ORF8/A28281T;D3V;N;N/C14408T;P323L;orf1b;NSP12/C23604A;P681H;S;S/C23709T;T716I;S;S/C27972T;Q27Stop;ORF8;ORF8/C3037T;F106F;orf1a;NSP3/C3267T;T183I;orf1a;NSP3/C5986T;F1089F;orf1a;NSP3/C913T;S36S;orf1a;NSP2/G28048T;R52I;ORF8;ORF8/G28280C;D3H;N;N/T28282A;D3E;N;N	14
2021-03-31	2021-03-01	LAVAL	B.1.1.7	C3267T	A23403G;D614G;S;S/A28111G;Y73C;ORF8;ORF8/A28281T;D3V;N;N/C14408T;P323L;orf1b;NSP12/C23604A;P681H;S;S/C23709T;T716I;S;S/C27972T;Q27Stop;ORF8;ORF8/C3037T;F106F;orf1a;NSP3/C3267T;T183I;orf1a;NSP3/C5986T;F1089F;orf1a;NSP3/C913T;S36S;orf1a;NSP2/G28048T;R52I;ORF8;ORF8/G28280C;D3H;N;N/T28282A;D3E;N;N	14
2021-03-31	2021-03-01	LAVAL	A.2.5.X	C16466T	A23403G;D614G;S;S/C16466T;P77L;orf1b;NSP13/C28657T;D128D;N;N/G28975T;M234I;N;N	4
2021-03-31	2021-03-01	LAVAL	B.1.1.7	C27972T	A23403G;D614G;S;S/A28111G;Y73C;ORF8;ORF8/A28281T;D3V;N;N/C14408T;P323L;orf1b;NSP12/C23604A;P681H;S;S/C23709T;T716I;S;S/C27972T;Q27Stop;ORF8;ORF8/C3037T;F106F;orf1a;NSP3/C3267T;T183I;orf1a;NSP3/C5986T;F1089F;orf1a;NSP3/C913T;S36S;orf1a;NSP2/G28048T;R52I;ORF8;ORF8/G28280C;D3H;N;N/T28282A;D3E;N;N	14
2021-03-31	2021-03-01	LAVAL	B.1.1.7	G28048T	A23403G;D614G;S;S/A28111G;Y73C;ORF8;ORF8/A28281T;D3V;N;N/C14408T;P323L;orf1b;NSP12/C23604A;P681H;S;S/C23709T;T716I;S;S/C27972T;Q27Stop;ORF8;ORF8/C3037T;F106F;orf1a;NSP3/C3267T;T183I;orf1a;NSP3/C5986T;F1089F;orf1a;NSP3/C913T;S36S;orf1a;NSP2/G28048T;R52I;ORF8;ORF8/G28280C;D3H;N;N/T28282A;D3E;N;N	14
2021-03-31	2021-03-01	LAVAL	B.1.1.7	A28111G	A23403G;D614G;S;S/A28111G;Y73C;ORF8;ORF8/A28281T;D3V;N;N/C14408T;P323L;orf1b;NSP12/C23604A;P681H;S;S/C23709T;T716I;S;S/C27972T;Q27Stop;ORF8;ORF8/C3037T;F106F;orf1a;NSP3/C3267T;T183I;orf1a;NSP3/C5986T;F1089F;orf1a;NSP3/C913T;S36S;orf1a;NSP2/G28048T;R52I;ORF8;ORF8/G28280C;D3H;N;N/T28282A;D3E;N;N	14
2021-03-31	2021-03-01	LAVAL	B.1.1.7	G28280C	A23403G;D614G;S;S/A28111G;Y73C;ORF8;ORF8/A28281T;D3V;N;N/C14408T;P323L;orf1b;NSP12/C23604A;P681H;S;S/C23709T;T716I;S;S/C27972T;Q27Stop;ORF8;ORF8/C3037T;F106F;orf1a;NSP3/C3267T;T183I;orf1a;NSP3/C5986T;F1089F;orf1a;NSP3/C913T;S36S;orf1a;NSP2/G28048T;R52I;ORF8;ORF8/G28280C;D3H;N;N/T28282A;D3E;N;N	14
2021-03-31	2021-03-01	LAVAL	B.1.1.7	A28281T	A23403G;D614G;S;S/A28111G;Y73C;ORF8;ORF8/A28281T;D3V;N;N/C14408T;P323L;orf1b;NSP12/C23604A;P681H;S;S/C23709T;T716I;S;S/C27972T;Q27Stop;ORF8;ORF8/C3037T;F106F;orf1a;NSP3/C3267T;T183I;orf1a;NSP3/C5986T;F1089F;orf1a;NSP3/C913T;S36S;orf1a;NSP2/G28048T;R52I;ORF8;ORF8/G28280C;D3H;N;N/T28282A;D3E;N;N	14
2021-03-31	2021-03-01	LAVAL	B.1.1.7	T28282A	A23403G;D614G;S;S/A28111G;Y73C;ORF8;ORF8/A28281T;D3V;N;N/C14408T;P323L;orf1b;NSP12/C23604A;P681H;S;S/C23709T;T716I;S;S/C27972T;Q27Stop;ORF8;ORF8/C3037T;F106F;orf1a;NSP3/C3267T;T183I;orf1a;NSP3/C5986T;F1089F;orf1a;NSP3/C913T;S36S;orf1a;NSP2/G28048T;R52I;ORF8;ORF8/G28280C;D3H;N;N/T28282A;D3E;N;N	14
2021-03-31	2021-03-01	LAVAL	B.1.337	A28389T	A23403G;D614G;S;S/A28389T;Q39L;N;N/C14408T;P323L;orf1b;NSP12/C3037T;F106F;orf1a;NSP3/C5986T;F1089F;orf1a;NSP3	5
2021-03-31	2021-03-01	LAVAL	B.1.1.519	C29197T	A23403G;D614G;S;S/C14408T;P323L;orf1b;NSP12/C23604A;P681H;S;S/C29197T;A308A;N;N/C3037T;F106F;orf1a;NSP3	5
2021-03-31	2021-03-01	LAVAL	B.1.1.7	C23271A	A23403G;D614G;S;S/A28111G;Y73C;ORF8;ORF8/A28281T;D3V;N;N/C14408T;P323L;orf1b;NSP12/C14676T;P412P;orf1b;NSP12/C23271A;A570D;S;S/C27972T;Q27Stop;ORF8;ORF8/G28048T;R52I;ORF8;ORF8/G28280C;D3H;N;N/T28282A;D3E;N;N	10
2021-03-31	2021-03-01	LAVAL	B.1.1.7	C27972T	A23403G;D614G;S;S/A28111G;Y73C;ORF8;ORF8/A28281T;D3V;N;N/C14408T;P323L;orf1b;NSP12/C14676T;P412P;orf1b;NSP12/C23271A;A570D;S;S/C27972T;Q27Stop;ORF8;ORF8/G28048T;R52I;ORF8;ORF8/G28280C;D3H;N;N/T28282A;D3E;N;N	10
2021-03-31	2021-03-01	LAVAL	B.1.1.7	G28048T	A23403G;D614G;S;S/A28111G;Y73C;ORF8;ORF8/A28281T;D3V;N;N/C14408T;P323L;orf1b;NSP12/C14676T;P412P;orf1b;NSP12/C23271A;A570D;S;S/C27972T;Q27Stop;ORF8;ORF8/G28048T;R52I;ORF8;ORF8/G28280C;D3H;N;N/T28282A;D3E;N;N	10
2021-03-31	2021-03-01	LAVAL	B.1.1.7	A28111G	A23403G;D614G;S;S/A28111G;Y73C;ORF8;ORF8/A28281T;D3V;N;N/C14408T;P323L;orf1b;NSP12/C14676T;P412P;orf1b;NSP12/C23271A;A570D;S;S/C27972T;Q27Stop;ORF8;ORF8/G28048T;R52I;ORF8;ORF8/G28280C;D3H;N;N/T28282A;D3E;N;N	10
2021-03-31	2021-03-01	LAVAL	B.1.1.7	G28280C	A23403G;D614G;S;S/A28111G;Y73C;ORF8;ORF8/A28281T;D3V;N;N/C14408T;P323L;orf1b;NSP12/C14676T;P412P;orf1b;NSP12/C23271A;A570D;S;S/C27972T;Q27Stop;ORF8;ORF8/G28048T;R52I;ORF8;ORF8/G28280C;D3H;N;N/T28282A;D3E;N;N	10
2021-03-31	2021-03-01	LAVAL	B.1.1.7	A28281T	A23403G;D614G;S;S/A28111G;Y73C;ORF8;ORF8/A28281T;D3V;N;N/C14408T;P323L;orf1b;NSP12/C14676T;P412P;orf1b;NSP12/C23271A;A570D;S;S/C27972T;Q27Stop;ORF8;ORF8/G28048T;R52I;ORF8;ORF8/G28280C;D3H;N;N/T28282A;D3E;N;N	10
2021-03-31	2021-03-01	LAVAL	B.1.1.7	T28282A	A23403G;D614G;S;S/A28111G;Y73C;ORF8;ORF8/A28281T;D3V;N;N/C14408T;P323L;orf1b;NSP12/C14676T;P412P;orf1b;NSP12/C23271A;A570D;S;S/C27972T;Q27Stop;ORF8;ORF8/G28048T;R52I;ORF8;ORF8/G28280C;D3H;N;N/T28282A;D3E;N;N	10
2021-04-01	2021-04-01	LAVAL	B.1.1.7	C23271A	A23403G;D614G;S;S/A28111G;Y73C;ORF8;ORF8/A28281T;D3V;N;N/C14408T;P323L;orf1b;NSP12/C23271A;A570D;S;S/C23604A;P681H;S;S/C23709T;T716I;S;S/C27972T;Q27Stop;ORF8;ORF8/C28977T;S235F;N;N/G28048T;R52I;ORF8;ORF8/G28280C;D3H;N;N/G28881A;R203K;N;N/G28882A;R203R;N;N/G28883C;G204R;N;N/T28282A;D3E;N;N	15
2021-04-01	2021-04-01	LAVAL	B.1.1.7	C27972T	A23403G;D614G;S;S/A28111G;Y73C;ORF8;ORF8/A28281T;D3V;N;N/C14408T;P323L;orf1b;NSP12/C23271A;A570D;S;S/C23604A;P681H;S;S/C23709T;T716I;S;S/C27972T;Q27Stop;ORF8;ORF8/C28977T;S235F;N;N/G28048T;R52I;ORF8;ORF8/G28280C;D3H;N;N/G28881A;R203K;N;N/G28882A;R203R;N;N/G28883C;G204R;N;N/T28282A;D3E;N;N	15
2021-04-01	2021-04-01	LAVAL	B.1.1.7	G28048T	A23403G;D614G;S;S/A28111G;Y73C;ORF8;ORF8/A28281T;D3V;N;N/C14408T;P323L;orf1b;NSP12/C23271A;A570D;S;S/C23604A;P681H;S;S/C23709T;T716I;S;S/C27972T;Q27Stop;ORF8;ORF8/C28977T;S235F;N;N/G28048T;R52I;ORF8;ORF8/G28280C;D3H;N;N/G28881A;R203K;N;N/G28882A;R203R;N;N/G28883C;G204R;N;N/T28282A;D3E;N;N	15
2021-04-01	2021-04-01	LAVAL	B.1.1.7	A28111G	A23403G;D614G;S;S/A28111G;Y73C;ORF8;ORF8/A28281T;D3V;N;N/C14408T;P323L;orf1b;NSP12/C23271A;A570D;S;S/C23604A;P681H;S;S/C23709T;T716I;S;S/C27972T;Q27Stop;ORF8;ORF8/C28977T;S235F;N;N/G28048T;R52I;ORF8;ORF8/G28280C;D3H;N;N/G28881A;R203K;N;N/G28882A;R203R;N;N/G28883C;G204R;N;N/T28282A;D3E;N;N	15
2021-04-01	2021-04-01	LAVAL	B.1.1.7	G28280C	A23403G;D614G;S;S/A28111G;Y73C;ORF8;ORF8/A28281T;D3V;N;N/C14408T;P323L;orf1b;NSP12/C23271A;A570D;S;S/C23604A;P681H;S;S/C23709T;T716I;S;S/C27972T;Q27Stop;ORF8;ORF8/C28977T;S235F;N;N/G28048T;R52I;ORF8;ORF8/G28280C;D3H;N;N/G28881A;R203K;N;N/G28882A;R203R;N;N/G28883C;G204R;N;N/T28282A;D3E;N;N	15
2021-04-01	2021-04-01	LAVAL	B.1.1.7	A28281T	A23403G;D614G;S;S/A28111G;Y73C;ORF8;ORF8/A28281T;D3V;N;N/C14408T;P323L;orf1b;NSP12/C23271A;A570D;S;S/C23604A;P681H;S;S/C23709T;T716I;S;S/C27972T;Q27Stop;ORF8;ORF8/C28977T;S235F;N;N/G28048T;R52I;ORF8;ORF8/G28280C;D3H;N;N/G28881A;R203K;N;N/G28882A;R203R;N;N/G28883C;G204R;N;N/T28282A;D3E;N;N	15
2021-04-01	2021-04-01	LAVAL	B.1.1.7	T28282A	A23403G;D614G;S;S/A28111G;Y73C;ORF8;ORF8/A28281T;D3V;N;N/C14408T;P323L;orf1b;NSP12/C23271A;A570D;S;S/C23604A;P681H;S;S/C23709T;T716I;S;S/C27972T;Q27Stop;ORF8;ORF8/C28977T;S235F;N;N/G28048T;R52I;ORF8;ORF8/G28280C;D3H;N;N/G28881A;R203K;N;N/G28882A;R203R;N;N/G28883C;G204R;N;N/T28282A;D3E;N;N	15
2021-04-02	2021-04-01	LAVAL	B.1.1.7	C27972T	A28111G;Y73C;ORF8;ORF8/C27972T;Q27Stop;ORF8;ORF8/G28048T;R52I;ORF8;ORF8	3
2021-04-02	2021-04-01	LAVAL	B.1.1.7	G28048T	A28111G;Y73C;ORF8;ORF8/C27972T;Q27Stop;ORF8;ORF8/G28048T;R52I;ORF8;ORF8	3
2021-04-02	2021-04-01	LAVAL	B.1.1.7	A28111G	A28111G;Y73C;ORF8;ORF8/C27972T;Q27Stop;ORF8;ORF8/G28048T;R52I;ORF8;ORF8	3
2021-04-02	2021-04-01	LAVAL	B.1.1.7	C23271A	A23403G;D614G;S;S/A28111G;Y73C;ORF8;ORF8/A28281T;D3V;N;N/C23271A;A570D;S;S/C3037T;F106F;orf1a;NSP3/G28280C;D3H;N;N/T28282A;D3E;N;N	7
2021-04-02	2021-04-01	LAVAL	B.1.1.7	A28111G	A23403G;D614G;S;S/A28111G;Y73C;ORF8;ORF8/A28281T;D3V;N;N/C23271A;A570D;S;S/C3037T;F106F;orf1a;NSP3/G28280C;D3H;N;N/T28282A;D3E;N;N	7
2021-04-02	2021-04-01	LAVAL	B.1.1.7	G28280C	A23403G;D614G;S;S/A28111G;Y73C;ORF8;ORF8/A28281T;D3V;N;N/C23271A;A570D;S;S/C3037T;F106F;orf1a;NSP3/G28280C;D3H;N;N/T28282A;D3E;N;N	7
2021-04-02	2021-04-01	LAVAL	B.1.1.7	A28281T	A23403G;D614G;S;S/A28111G;Y73C;ORF8;ORF8/A28281T;D3V;N;N/C23271A;A570D;S;S/C3037T;F106F;orf1a;NSP3/G28280C;D3H;N;N/T28282A;D3E;N;N	7
2021-04-02	2021-04-01	LAVAL	B.1.1.7	T28282A	A23403G;D614G;S;S/A28111G;Y73C;ORF8;ORF8/A28281T;D3V;N;N/C23271A;A570D;S;S/C3037T;F106F;orf1a;NSP3/G28280C;D3H;N;N/T28282A;D3E;N;N	7
2021-04-05	2021-04-01	LAVAL	B.1.1.7	C27972T	A28111G;Y73C;ORF8;ORF8/A28281T;D3V;N;N/C14408T;P323L;orf1b;NSP12/C27972T;Q27Stop;ORF8;ORF8/G28048T;R52I;ORF8;ORF8/G28280C;D3H;N;N/T28282A;D3E;N;N	7
2021-04-05	2021-04-01	LAVAL	B.1.1.7	G28048T	A28111G;Y73C;ORF8;ORF8/A28281T;D3V;N;N/C14408T;P323L;orf1b;NSP12/C27972T;Q27Stop;ORF8;ORF8/G28048T;R52I;ORF8;ORF8/G28280C;D3H;N;N/T28282A;D3E;N;N	7
2021-04-05	2021-04-01	LAVAL	B.1.1.7	A28111G	A28111G;Y73C;ORF8;ORF8/A28281T;D3V;N;N/C14408T;P323L;orf1b;NSP12/C27972T;Q27Stop;ORF8;ORF8/G28048T;R52I;ORF8;ORF8/G28280C;D3H;N;N/T28282A;D3E;N;N	7
2021-04-05	2021-04-01	LAVAL	B.1.1.7	G28280C	A28111G;Y73C;ORF8;ORF8/A28281T;D3V;N;N/C14408T;P323L;orf1b;NSP12/C27972T;Q27Stop;ORF8;ORF8/G28048T;R52I;ORF8;ORF8/G28280C;D3H;N;N/T28282A;D3E;N;N	7
2021-04-05	2021-04-01	LAVAL	B.1.1.7	A28281T	A28111G;Y73C;ORF8;ORF8/A28281T;D3V;N;N/C14408T;P323L;orf1b;NSP12/C27972T;Q27Stop;ORF8;ORF8/G28048T;R52I;ORF8;ORF8/G28280C;D3H;N;N/T28282A;D3E;N;N	7
2021-04-05	2021-04-01	LAVAL	B.1.1.7	T28282A	A28111G;Y73C;ORF8;ORF8/A28281T;D3V;N;N/C14408T;P323L;orf1b;NSP12/C27972T;Q27Stop;ORF8;ORF8/G28048T;R52I;ORF8;ORF8/G28280C;D3H;N;N/T28282A;D3E;N;N	7
2021-04-14	2021-04-01	LAVAL	B.1.1.7	C913T	A23403G;D614G;S;S/A28111G;Y73C;ORF8;ORF8/A28281T;D3V;N;N/C14408T;P323L;orf1b;NSP12/C23271A;A570D;S;S/C241T;NANANA;5'UTR;NA/C27972T;Q27Stop;ORF8;ORF8/C28977T;S235F;N;N/C3037T;F106F;orf1a;NSP3/C913T;S36S;orf1a;NSP2/G28048T;R52I;ORF8;ORF8/G28280C;D3H;N;N/G28881A;R203K;N;N/G28882A;R203R;N;N/G28883C;G204R;N;N/T16176C;T912T;orf1b;NSP12/T24506G;S982A;S;S/T28282A;D3E;N;N	18
2021-04-14	2021-04-01	LAVAL	B.1.1.7	T16176C	A23403G;D614G;S;S/A28111G;Y73C;ORF8;ORF8/A28281T;D3V;N;N/C14408T;P323L;orf1b;NSP12/C23271A;A570D;S;S/C241T;NANANA;5'UTR;NA/C27972T;Q27Stop;ORF8;ORF8/C28977T;S235F;N;N/C3037T;F106F;orf1a;NSP3/C913T;S36S;orf1a;NSP2/G28048T;R52I;ORF8;ORF8/G28280C;D3H;N;N/G28881A;R203K;N;N/G28882A;R203R;N;N/G28883C;G204R;N;N/T16176C;T912T;orf1b;NSP12/T24506G;S982A;S;S/T28282A;D3E;N;N	18
2021-04-14	2021-04-01	LAVAL	B.1.1.7	C23271A	A23403G;D614G;S;S/A28111G;Y73C;ORF8;ORF8/A28281T;D3V;N;N/C14408T;P323L;orf1b;NSP12/C23271A;A570D;S;S/C241T;NANANA;5'UTR;NA/C27972T;Q27Stop;ORF8;ORF8/C28977T;S235F;N;N/C3037T;F106F;orf1a;NSP3/C913T;S36S;orf1a;NSP2/G28048T;R52I;ORF8;ORF8/G28280C;D3H;N;N/G28881A;R203K;N;N/G28882A;R203R;N;N/G28883C;G204R;N;N/T16176C;T912T;orf1b;NSP12/T24506G;S982A;S;S/T28282A;D3E;N;N	18
2021-04-14	2021-04-01	LAVAL	B.1.1.7	T24506G	A23403G;D614G;S;S/A28111G;Y73C;ORF8;ORF8/A28281T;D3V;N;N/C14408T;P323L;orf1b;NSP12/C23271A;A570D;S;S/C241T;NANANA;5'UTR;NA/C27972T;Q27Stop;ORF8;ORF8/C28977T;S235F;N;N/C3037T;F106F;orf1a;NSP3/C913T;S36S;orf1a;NSP2/G28048T;R52I;ORF8;ORF8/G28280C;D3H;N;N/G28881A;R203K;N;N/G28882A;R203R;N;N/G28883C;G204R;N;N/T16176C;T912T;orf1b;NSP12/T24506G;S982A;S;S/T28282A;D3E;N;N	18
2021-04-14	2021-04-01	LAVAL	B.1.1.7	C27972T	A23403G;D614G;S;S/A28111G;Y73C;ORF8;ORF8/A28281T;D3V;N;N/C14408T;P323L;orf1b;NSP12/C23271A;A570D;S;S/C241T;NANANA;5'UTR;NA/C27972T;Q27Stop;ORF8;ORF8/C28977T;S235F;N;N/C3037T;F106F;orf1a;NSP3/C913T;S36S;orf1a;NSP2/G28048T;R52I;ORF8;ORF8/G28280C;D3H;N;N/G28881A;R203K;N;N/G28882A;R203R;N;N/G28883C;G204R;N;N/T16176C;T912T;orf1b;NSP12/T24506G;S982A;S;S/T28282A;D3E;N;N	18
2021-04-14	2021-04-01	LAVAL	B.1.1.7	G28048T	A23403G;D614G;S;S/A28111G;Y73C;ORF8;ORF8/A28281T;D3V;N;N/C14408T;P323L;orf1b;NSP12/C23271A;A570D;S;S/C241T;NANANA;5'UTR;NA/C27972T;Q27Stop;ORF8;ORF8/C28977T;S235F;N;N/C3037T;F106F;orf1a;NSP3/C913T;S36S;orf1a;NSP2/G28048T;R52I;ORF8;ORF8/G28280C;D3H;N;N/G28881A;R203K;N;N/G28882A;R203R;N;N/G28883C;G204R;N;N/T16176C;T912T;orf1b;NSP12/T24506G;S982A;S;S/T28282A;D3E;N;N	18
2021-04-14	2021-04-01	LAVAL	B.1.1.7	A28111G	A23403G;D614G;S;S/A28111G;Y73C;ORF8;ORF8/A28281T;D3V;N;N/C14408T;P323L;orf1b;NSP12/C23271A;A570D;S;S/C241T;NANANA;5'UTR;NA/C27972T;Q27Stop;ORF8;ORF8/C28977T;S235F;N;N/C3037T;F106F;orf1a;NSP3/C913T;S36S;orf1a;NSP2/G28048T;R52I;ORF8;ORF8/G28280C;D3H;N;N/G28881A;R203K;N;N/G28882A;R203R;N;N/G28883C;G204R;N;N/T16176C;T912T;orf1b;NSP12/T24506G;S982A;S;S/T28282A;D3E;N;N	18
2021-04-14	2021-04-01	LAVAL	B.1.1.7	G28280C	A23403G;D614G;S;S/A28111G;Y73C;ORF8;ORF8/A28281T;D3V;N;N/C14408T;P323L;orf1b;NSP12/C23271A;A570D;S;S/C241T;NANANA;5'UTR;NA/C27972T;Q27Stop;ORF8;ORF8/C28977T;S235F;N;N/C3037T;F106F;orf1a;NSP3/C913T;S36S;orf1a;NSP2/G28048T;R52I;ORF8;ORF8/G28280C;D3H;N;N/G28881A;R203K;N;N/G28882A;R203R;N;N/G28883C;G204R;N;N/T16176C;T912T;orf1b;NSP12/T24506G;S982A;S;S/T28282A;D3E;N;N	18
2021-04-14	2021-04-01	LAVAL	B.1.1.7	A28281T	A23403G;D614G;S;S/A28111G;Y73C;ORF8;ORF8/A28281T;D3V;N;N/C14408T;P323L;orf1b;NSP12/C23271A;A570D;S;S/C241T;NANANA;5'UTR;NA/C27972T;Q27Stop;ORF8;ORF8/C28977T;S235F;N;N/C3037T;F106F;orf1a;NSP3/C913T;S36S;orf1a;NSP2/G28048T;R52I;ORF8;ORF8/G28280C;D3H;N;N/G28881A;R203K;N;N/G28882A;R203R;N;N/G28883C;G204R;N;N/T16176C;T912T;orf1b;NSP12/T24506G;S982A;S;S/T28282A;D3E;N;N	18
2021-04-14	2021-04-01	LAVAL	B.1.1.7	T28282A	A23403G;D614G;S;S/A28111G;Y73C;ORF8;ORF8/A28281T;D3V;N;N/C14408T;P323L;orf1b;NSP12/C23271A;A570D;S;S/C241T;NANANA;5'UTR;NA/C27972T;Q27Stop;ORF8;ORF8/C28977T;S235F;N;N/C3037T;F106F;orf1a;NSP3/C913T;S36S;orf1a;NSP2/G28048T;R52I;ORF8;ORF8/G28280C;D3H;N;N/G28881A;R203K;N;N/G28882A;R203R;N;N/G28883C;G204R;N;N/T16176C;T912T;orf1b;NSP12/T24506G;S982A;S;S/T28282A;D3E;N;N	18
2021-04-14	2021-04-01	LAVAL	A.2.5.X	T16857C	C26681T;F53F;M;M/C28657T;D128D;N;N/T16857C;D207D;orf1b;NSP13	3
2021-04-14	2021-04-01	LAVAL	B.1.1.7	C27972T	A28111G;Y73C;ORF8;ORF8/A28281T;D3V;N;N/C14408T;P323L;orf1b;NSP12/C27972T;Q27Stop;ORF8;ORF8/G28048T;R52I;ORF8;ORF8/G28280C;D3H;N;N/T28282A;D3E;N;N	7
2021-04-14	2021-04-01	LAVAL	B.1.1.7	G28048T	A28111G;Y73C;ORF8;ORF8/A28281T;D3V;N;N/C14408T;P323L;orf1b;NSP12/C27972T;Q27Stop;ORF8;ORF8/G28048T;R52I;ORF8;ORF8/G28280C;D3H;N;N/T28282A;D3E;N;N	7
2021-04-14	2021-04-01	LAVAL	B.1.1.7	A28111G	A28111G;Y73C;ORF8;ORF8/A28281T;D3V;N;N/C14408T;P323L;orf1b;NSP12/C27972T;Q27Stop;ORF8;ORF8/G28048T;R52I;ORF8;ORF8/G28280C;D3H;N;N/T28282A;D3E;N;N	7
2021-04-14	2021-04-01	LAVAL	B.1.1.7	G28280C	A28111G;Y73C;ORF8;ORF8/A28281T;D3V;N;N/C14408T;P323L;orf1b;NSP12/C27972T;Q27Stop;ORF8;ORF8/G28048T;R52I;ORF8;ORF8/G28280C;D3H;N;N/T28282A;D3E;N;N	7
2021-04-14	2021-04-01	LAVAL	B.1.1.7	A28281T	A28111G;Y73C;ORF8;ORF8/A28281T;D3V;N;N/C14408T;P323L;orf1b;NSP12/C27972T;Q27Stop;ORF8;ORF8/G28048T;R52I;ORF8;ORF8/G28280C;D3H;N;N/T28282A;D3E;N;N	7
2021-04-14	2021-04-01	LAVAL	B.1.1.7	T28282A	A28111G;Y73C;ORF8;ORF8/A28281T;D3V;N;N/C14408T;P323L;orf1b;NSP12/C27972T;Q27Stop;ORF8;ORF8/G28048T;R52I;ORF8;ORF8/G28280C;D3H;N;N/T28282A;D3E;N;N	7
2021-04-15	2021-04-01	LAVAL	B.1.1.7	C913T	A23063T;N501Y;S;S/A23403G;D614G;S;S/A28111G;Y73C;ORF8;ORF8/A28281T;D3V;N;N/C14408T;P323L;orf1b;NSP12/C15279T;H613H;orf1b;NSP12/C23271A;A570D;S;S/C23604A;P681H;S;S/C23709T;T716I;S;S/C241T;NANANA;5'UTR;NA/C27972T;Q27Stop;ORF8;ORF8/C28977T;S235F;N;N/C3037T;F106F;orf1a;NSP3/C3267T;T183I;orf1a;NSP3/C5388A;A890D;orf1a;NSP3/C5986T;F1089F;orf1a;NSP3/C913T;S36S;orf1a;NSP2/G24914C;D1118H;S;S/G28048T;R52I;ORF8;ORF8/G28280C;D3H;N;N/G28881A;R203K;N;N/G28882A;R203R;N;N/G28883C;G204R;N;N/T16176C;T912T;orf1b;NSP12/T24506G;S982A;S;S/T28282A;D3E;N;N/T6954C;I1412T;orf1a;NSP3	27
2021-04-15	2021-04-01	LAVAL	B.1.1.7	C3267T	A23063T;N501Y;S;S/A23403G;D614G;S;S/A28111G;Y73C;ORF8;ORF8/A28281T;D3V;N;N/C14408T;P323L;orf1b;NSP12/C15279T;H613H;orf1b;NSP12/C23271A;A570D;S;S/C23604A;P681H;S;S/C23709T;T716I;S;S/C241T;NANANA;5'UTR;NA/C27972T;Q27Stop;ORF8;ORF8/C28977T;S235F;N;N/C3037T;F106F;orf1a;NSP3/C3267T;T183I;orf1a;NSP3/C5388A;A890D;orf1a;NSP3/C5986T;F1089F;orf1a;NSP3/C913T;S36S;orf1a;NSP2/G24914C;D1118H;S;S/G28048T;R52I;ORF8;ORF8/G28280C;D3H;N;N/G28881A;R203K;N;N/G28882A;R203R;N;N/G28883C;G204R;N;N/T16176C;T912T;orf1b;NSP12/T24506G;S982A;S;S/T28282A;D3E;N;N/T6954C;I1412T;orf1a;NSP3	27
2021-04-15	2021-04-01	LAVAL	B.1.1.7	C5388A	A23063T;N501Y;S;S/A23403G;D614G;S;S/A28111G;Y73C;ORF8;ORF8/A28281T;D3V;N;N/C14408T;P323L;orf1b;NSP12/C15279T;H613H;orf1b;NSP12/C23271A;A570D;S;S/C23604A;P681H;S;S/C23709T;T716I;S;S/C241T;NANANA;5'UTR;NA/C27972T;Q27Stop;ORF8;ORF8/C28977T;S235F;N;N/C3037T;F106F;orf1a;NSP3/C3267T;T183I;orf1a;NSP3/C5388A;A890D;orf1a;NSP3/C5986T;F1089F;orf1a;NSP3/C913T;S36S;orf1a;NSP2/G24914C;D1118H;S;S/G28048T;R52I;ORF8;ORF8/G28280C;D3H;N;N/G28881A;R203K;N;N/G28882A;R203R;N;N/G28883C;G204R;N;N/T16176C;T912T;orf1b;NSP12/T24506G;S982A;S;S/T28282A;D3E;N;N/T6954C;I1412T;orf1a;NSP3	27
2021-04-15	2021-04-01	LAVAL	B.1.1.7	T6954C	A23063T;N501Y;S;S/A23403G;D614G;S;S/A28111G;Y73C;ORF8;ORF8/A28281T;D3V;N;N/C14408T;P323L;orf1b;NSP12/C15279T;H613H;orf1b;NSP12/C23271A;A570D;S;S/C23604A;P681H;S;S/C23709T;T716I;S;S/C241T;NANANA;5'UTR;NA/C27972T;Q27Stop;ORF8;ORF8/C28977T;S235F;N;N/C3037T;F106F;orf1a;NSP3/C3267T;T183I;orf1a;NSP3/C5388A;A890D;orf1a;NSP3/C5986T;F1089F;orf1a;NSP3/C913T;S36S;orf1a;NSP2/G24914C;D1118H;S;S/G28048T;R52I;ORF8;ORF8/G28280C;D3H;N;N/G28881A;R203K;N;N/G28882A;R203R;N;N/G28883C;G204R;N;N/T16176C;T912T;orf1b;NSP12/T24506G;S982A;S;S/T28282A;D3E;N;N/T6954C;I1412T;orf1a;NSP3	27
2021-04-15	2021-04-01	LAVAL	B.1.1.265	C8655T	A23403G;D614G;S;S/C14408T;P323L;orf1b;NSP12/C241T;NANANA;5'UTR;NA/C3037T;F106F;orf1a;NSP3/C8655T;S34F;orf1a;NSP4/G28881A;R203K;N;N/G28882A;R203R;N;N/G28883C;G204R;N;N	8
2021-04-15	2021-04-01	LAVAL	B.1.1.7	C15279T	A23063T;N501Y;S;S/A23403G;D614G;S;S/A28111G;Y73C;ORF8;ORF8/A28281T;D3V;N;N/C14408T;P323L;orf1b;NSP12/C15279T;H613H;orf1b;NSP12/C23271A;A570D;S;S/C23604A;P681H;S;S/C23709T;T716I;S;S/C241T;NANANA;5'UTR;NA/C27972T;Q27Stop;ORF8;ORF8/C28977T;S235F;N;N/C3037T;F106F;orf1a;NSP3/C3267T;T183I;orf1a;NSP3/C5388A;A890D;orf1a;NSP3/C5986T;F1089F;orf1a;NSP3/C913T;S36S;orf1a;NSP2/G24914C;D1118H;S;S/G28048T;R52I;ORF8;ORF8/G28280C;D3H;N;N/G28881A;R203K;N;N/G28882A;R203R;N;N/G28883C;G204R;N;N/T16176C;T912T;orf1b;NSP12/T24506G;S982A;S;S/T28282A;D3E;N;N/T6954C;I1412T;orf1a;NSP3	27
2021-04-15	2021-04-01	LAVAL	B.1.1.7	T16176C	A23063T;N501Y;S;S/A23403G;D614G;S;S/A28111G;Y73C;ORF8;ORF8/A28281T;D3V;N;N/C14408T;P323L;orf1b;NSP12/C15279T;H613H;orf1b;NSP12/C23271A;A570D;S;S/C23604A;P681H;S;S/C23709T;T716I;S;S/C241T;NANANA;5'UTR;NA/C27972T;Q27Stop;ORF8;ORF8/C28977T;S235F;N;N/C3037T;F106F;orf1a;NSP3/C3267T;T183I;orf1a;NSP3/C5388A;A890D;orf1a;NSP3/C5986T;F1089F;orf1a;NSP3/C913T;S36S;orf1a;NSP2/G24914C;D1118H;S;S/G28048T;R52I;ORF8;ORF8/G28280C;D3H;N;N/G28881A;R203K;N;N/G28882A;R203R;N;N/G28883C;G204R;N;N/T16176C;T912T;orf1b;NSP12/T24506G;S982A;S;S/T28282A;D3E;N;N/T6954C;I1412T;orf1a;NSP3	27
2021-04-15	2021-04-01	LAVAL	B.1.305	C17518T	A23403G;D614G;S;S/C14408T;P323L;orf1b;NSP12/C17518T;L428F;orf1b;NSP13/C241T;NANANA;5'UTR;NA/C3037T;F106F;orf1a;NSP3	5
2021-04-15	2021-04-01	LAVAL	B.1.1.280	T22020C	A23403G;D614G;S;S/C14408T;P323L;orf1b;NSP12/C241T;NANANA;5'UTR;NA/C3037T;F106F;orf1a;NSP3/G28881A;R203K;N;N/G28882A;R203R;N;N/G28883C;G204R;N;N/T22020C;M153T;S;S	8
2021-04-15	2021-04-01	LAVAL	B.1.1.7	C23271A	A23063T;N501Y;S;S/A23403G;D614G;S;S/A28111G;Y73C;ORF8;ORF8/A28281T;D3V;N;N/C14408T;P323L;orf1b;NSP12/C15279T;H613H;orf1b;NSP12/C23271A;A570D;S;S/C23604A;P681H;S;S/C23709T;T716I;S;S/C241T;NANANA;5'UTR;NA/C27972T;Q27Stop;ORF8;ORF8/C28977T;S235F;N;N/C3037T;F106F;orf1a;NSP3/C3267T;T183I;orf1a;NSP3/C5388A;A890D;orf1a;NSP3/C5986T;F1089F;orf1a;NSP3/C913T;S36S;orf1a;NSP2/G24914C;D1118H;S;S/G28048T;R52I;ORF8;ORF8/G28280C;D3H;N;N/G28881A;R203K;N;N/G28882A;R203R;N;N/G28883C;G204R;N;N/T16176C;T912T;orf1b;NSP12/T24506G;S982A;S;S/T28282A;D3E;N;N/T6954C;I1412T;orf1a;NSP3	27
2021-04-15	2021-04-01	LAVAL	B.1.1.7	T24506G	A23063T;N501Y;S;S/A23403G;D614G;S;S/A28111G;Y73C;ORF8;ORF8/A28281T;D3V;N;N/C14408T;P323L;orf1b;NSP12/C15279T;H613H;orf1b;NSP12/C23271A;A570D;S;S/C23604A;P681H;S;S/C23709T;T716I;S;S/C241T;NANANA;5'UTR;NA/C27972T;Q27Stop;ORF8;ORF8/C28977T;S235F;N;N/C3037T;F106F;orf1a;NSP3/C3267T;T183I;orf1a;NSP3/C5388A;A890D;orf1a;NSP3/C5986T;F1089F;orf1a;NSP3/C913T;S36S;orf1a;NSP2/G24914C;D1118H;S;S/G28048T;R52I;ORF8;ORF8/G28280C;D3H;N;N/G28881A;R203K;N;N/G28882A;R203R;N;N/G28883C;G204R;N;N/T16176C;T912T;orf1b;NSP12/T24506G;S982A;S;S/T28282A;D3E;N;N/T6954C;I1412T;orf1a;NSP3	27
2021-04-15	2021-04-01	LAVAL	B.1.1.7	G24914C	A23063T;N501Y;S;S/A23403G;D614G;S;S/A28111G;Y73C;ORF8;ORF8/A28281T;D3V;N;N/C14408T;P323L;orf1b;NSP12/C15279T;H613H;orf1b;NSP12/C23271A;A570D;S;S/C23604A;P681H;S;S/C23709T;T716I;S;S/C241T;NANANA;5'UTR;NA/C27972T;Q27Stop;ORF8;ORF8/C28977T;S235F;N;N/C3037T;F106F;orf1a;NSP3/C3267T;T183I;orf1a;NSP3/C5388A;A890D;orf1a;NSP3/C5986T;F1089F;orf1a;NSP3/C913T;S36S;orf1a;NSP2/G24914C;D1118H;S;S/G28048T;R52I;ORF8;ORF8/G28280C;D3H;N;N/G28881A;R203K;N;N/G28882A;R203R;N;N/G28883C;G204R;N;N/T16176C;T912T;orf1b;NSP12/T24506G;S982A;S;S/T28282A;D3E;N;N/T6954C;I1412T;orf1a;NSP3	27
2021-04-15	2021-04-01	LAVAL	B.1.1.7	C27972T	A23063T;N501Y;S;S/A23403G;D614G;S;S/A28111G;Y73C;ORF8;ORF8/A28281T;D3V;N;N/C14408T;P323L;orf1b;NSP12/C15279T;H613H;orf1b;NSP12/C23271A;A570D;S;S/C23604A;P681H;S;S/C23709T;T716I;S;S/C241T;NANANA;5'UTR;NA/C27972T;Q27Stop;ORF8;ORF8/C28977T;S235F;N;N/C3037T;F106F;orf1a;NSP3/C3267T;T183I;orf1a;NSP3/C5388A;A890D;orf1a;NSP3/C5986T;F1089F;orf1a;NSP3/C913T;S36S;orf1a;NSP2/G24914C;D1118H;S;S/G28048T;R52I;ORF8;ORF8/G28280C;D3H;N;N/G28881A;R203K;N;N/G28882A;R203R;N;N/G28883C;G204R;N;N/T16176C;T912T;orf1b;NSP12/T24506G;S982A;S;S/T28282A;D3E;N;N/T6954C;I1412T;orf1a;NSP3	27
2021-04-15	2021-04-01	LAVAL	B.1.1.7	G28048T	A23063T;N501Y;S;S/A23403G;D614G;S;S/A28111G;Y73C;ORF8;ORF8/A28281T;D3V;N;N/C14408T;P323L;orf1b;NSP12/C15279T;H613H;orf1b;NSP12/C23271A;A570D;S;S/C23604A;P681H;S;S/C23709T;T716I;S;S/C241T;NANANA;5'UTR;NA/C27972T;Q27Stop;ORF8;ORF8/C28977T;S235F;N;N/C3037T;F106F;orf1a;NSP3/C3267T;T183I;orf1a;NSP3/C5388A;A890D;orf1a;NSP3/C5986T;F1089F;orf1a;NSP3/C913T;S36S;orf1a;NSP2/G24914C;D1118H;S;S/G28048T;R52I;ORF8;ORF8/G28280C;D3H;N;N/G28881A;R203K;N;N/G28882A;R203R;N;N/G28883C;G204R;N;N/T16176C;T912T;orf1b;NSP12/T24506G;S982A;S;S/T28282A;D3E;N;N/T6954C;I1412T;orf1a;NSP3	27
2021-04-15	2021-04-01	LAVAL	B.1.1.7	A28111G	A23063T;N501Y;S;S/A23403G;D614G;S;S/A28111G;Y73C;ORF8;ORF8/A28281T;D3V;N;N/C14408T;P323L;orf1b;NSP12/C15279T;H613H;orf1b;NSP12/C23271A;A570D;S;S/C23604A;P681H;S;S/C23709T;T716I;S;S/C241T;NANANA;5'UTR;NA/C27972T;Q27Stop;ORF8;ORF8/C28977T;S235F;N;N/C3037T;F106F;orf1a;NSP3/C3267T;T183I;orf1a;NSP3/C5388A;A890D;orf1a;NSP3/C5986T;F1089F;orf1a;NSP3/C913T;S36S;orf1a;NSP2/G24914C;D1118H;S;S/G28048T;R52I;ORF8;ORF8/G28280C;D3H;N;N/G28881A;R203K;N;N/G28882A;R203R;N;N/G28883C;G204R;N;N/T16176C;T912T;orf1b;NSP12/T24506G;S982A;S;S/T28282A;D3E;N;N/T6954C;I1412T;orf1a;NSP3	27
2021-04-15	2021-04-01	LAVAL	B.1.1.7	G28280C	A23063T;N501Y;S;S/A23403G;D614G;S;S/A28111G;Y73C;ORF8;ORF8/A28281T;D3V;N;N/C14408T;P323L;orf1b;NSP12/C15279T;H613H;orf1b;NSP12/C23271A;A570D;S;S/C23604A;P681H;S;S/C23709T;T716I;S;S/C241T;NANANA;5'UTR;NA/C27972T;Q27Stop;ORF8;ORF8/C28977T;S235F;N;N/C3037T;F106F;orf1a;NSP3/C3267T;T183I;orf1a;NSP3/C5388A;A890D;orf1a;NSP3/C5986T;F1089F;orf1a;NSP3/C913T;S36S;orf1a;NSP2/G24914C;D1118H;S;S/G28048T;R52I;ORF8;ORF8/G28280C;D3H;N;N/G28881A;R203K;N;N/G28882A;R203R;N;N/G28883C;G204R;N;N/T16176C;T912T;orf1b;NSP12/T24506G;S982A;S;S/T28282A;D3E;N;N/T6954C;I1412T;orf1a;NSP3	27
2021-04-15	2021-04-01	LAVAL	B.1.1.7	A28281T	A23063T;N501Y;S;S/A23403G;D614G;S;S/A28111G;Y73C;ORF8;ORF8/A28281T;D3V;N;N/C14408T;P323L;orf1b;NSP12/C15279T;H613H;orf1b;NSP12/C23271A;A570D;S;S/C23604A;P681H;S;S/C23709T;T716I;S;S/C241T;NANANA;5'UTR;NA/C27972T;Q27Stop;ORF8;ORF8/C28977T;S235F;N;N/C3037T;F106F;orf1a;NSP3/C3267T;T183I;orf1a;NSP3/C5388A;A890D;orf1a;NSP3/C5986T;F1089F;orf1a;NSP3/C913T;S36S;orf1a;NSP2/G24914C;D1118H;S;S/G28048T;R52I;ORF8;ORF8/G28280C;D3H;N;N/G28881A;R203K;N;N/G28882A;R203R;N;N/G28883C;G204R;N;N/T16176C;T912T;orf1b;NSP12/T24506G;S982A;S;S/T28282A;D3E;N;N/T6954C;I1412T;orf1a;NSP3	27
2021-04-15	2021-04-01	LAVAL	B.1.1.7	T28282A	A23063T;N501Y;S;S/A23403G;D614G;S;S/A28111G;Y73C;ORF8;ORF8/A28281T;D3V;N;N/C14408T;P323L;orf1b;NSP12/C15279T;H613H;orf1b;NSP12/C23271A;A570D;S;S/C23604A;P681H;S;S/C23709T;T716I;S;S/C241T;NANANA;5'UTR;NA/C27972T;Q27Stop;ORF8;ORF8/C28977T;S235F;N;N/C3037T;F106F;orf1a;NSP3/C3267T;T183I;orf1a;NSP3/C5388A;A890D;orf1a;NSP3/C5986T;F1089F;orf1a;NSP3/C913T;S36S;orf1a;NSP2/G24914C;D1118H;S;S/G28048T;R52I;ORF8;ORF8/G28280C;D3H;N;N/G28881A;R203K;N;N/G28882A;R203R;N;N/G28883C;G204R;N;N/T16176C;T912T;orf1b;NSP12/T24506G;S982A;S;S/T28282A;D3E;N;N/T6954C;I1412T;orf1a;NSP3	27
2021-03-22	2021-03-01	LAVAL	B.1.189	C4582T	A23403G;D614G;S;S/C3037T;F106F;orf1a;NSP3/C4582T;N621N;orf1a;NSP3	3
2021-03-22	2021-03-01	LAVAL	A.2.5.X	A5234G	A23403G;D614G;S;S/A5234G;K839E;orf1a;NSP3/C10029T;T492I;orf1a;NSP4	3
2021-03-22	2021-03-01	LAVAL	B.1.1.519	A11117G	A11117G;I49V;orf1a;NSP6/A23403G;D614G;S;S/C10029T;T492I;orf1a;NSP4/C21306T;R216R;orf1b;NSP16/C3037T;F106F;orf1a;NSP3/G28881A;R203K;N;N/G28882A;R203R;N;N/G28883C;G204R;N;N	8
2021-03-23	2021-03-01	LAVAL	B.1.1.7	G28280C	A28281T;D3V;N;N/G28280C;D3H;N;N/T28282A;D3E;N;N	3
2021-03-23	2021-03-01	LAVAL	B.1.1.7	A28281T	A28281T;D3V;N;N/G28280C;D3H;N;N/T28282A;D3E;N;N	3
2021-03-23	2021-03-01	LAVAL	B.1.1.7	T28282A	A28281T;D3V;N;N/G28280C;D3H;N;N/T28282A;D3E;N;N	3
2021-03-24	2021-03-01	LAVAL	B.1.1.218	C29409T	A23403G;D614G;S;S/C29409T;T379I;N;N/G28881A;R203K;N;N/G28882A;R203R;N;N/G28883C;G204R;N;N	5
2021-03-25	2021-03-01	LAVAL	B.1.1.7	C913T	A23063T;N501Y;S;S/A28111G;Y73C;ORF8;ORF8/A28281T;D3V;N;N/C23604A;P681H;S;S/C23709T;T716I;S;S/C27972T;Q27Stop;ORF8;ORF8/C28977T;S235F;N;N/C3037T;F106F;orf1a;NSP3/C913T;S36S;orf1a;NSP2/G28048T;R52I;ORF8;ORF8/G28280C;D3H;N;N/G28881A;R203K;N;N/G28882A;R203R;N;N/G28883C;G204R;N;N/T28282A;D3E;N;N	15
2021-03-25	2021-03-01	LAVAL	B.1.1.519	C3140T	C23604A;P681H;S;S/C3037T;F106F;orf1a;NSP3/C3140T;P141S;orf1a;NSP3/G28881A;R203K;N;N/G28882A;R203R;N;N/G28883C;G204R;N;N	6
2021-03-25	2021-03-01	LAVAL	A.2.5.X	C16466T	C16466T;P77L;orf1b;NSP13/C28657T;D128D;N;N/T16857C;D207D;orf1b;NSP13	3
2021-03-25	2021-03-01	LAVAL	A.2.5.X	T16857C	C16466T;P77L;orf1b;NSP13/C28657T;D128D;N;N/T16857C;D207D;orf1b;NSP13	3
2021-03-25	2021-03-01	LAVAL	B.1.1.7	C27972T	A23063T;N501Y;S;S/A28111G;Y73C;ORF8;ORF8/A28281T;D3V;N;N/C23604A;P681H;S;S/C23709T;T716I;S;S/C27972T;Q27Stop;ORF8;ORF8/C28977T;S235F;N;N/C3037T;F106F;orf1a;NSP3/C913T;S36S;orf1a;NSP2/G28048T;R52I;ORF8;ORF8/G28280C;D3H;N;N/G28881A;R203K;N;N/G28882A;R203R;N;N/G28883C;G204R;N;N/T28282A;D3E;N;N	15
2021-03-25	2021-03-01	LAVAL	B.1.1.7	G28048T	A23063T;N501Y;S;S/A28111G;Y73C;ORF8;ORF8/A28281T;D3V;N;N/C23604A;P681H;S;S/C23709T;T716I;S;S/C27972T;Q27Stop;ORF8;ORF8/C28977T;S235F;N;N/C3037T;F106F;orf1a;NSP3/C913T;S36S;orf1a;NSP2/G28048T;R52I;ORF8;ORF8/G28280C;D3H;N;N/G28881A;R203K;N;N/G28882A;R203R;N;N/G28883C;G204R;N;N/T28282A;D3E;N;N	15
2021-03-25	2021-03-01	LAVAL	B.1.1.7	A28111G	A23063T;N501Y;S;S/A28111G;Y73C;ORF8;ORF8/A28281T;D3V;N;N/C23604A;P681H;S;S/C23709T;T716I;S;S/C27972T;Q27Stop;ORF8;ORF8/C28977T;S235F;N;N/C3037T;F106F;orf1a;NSP3/C913T;S36S;orf1a;NSP2/G28048T;R52I;ORF8;ORF8/G28280C;D3H;N;N/G28881A;R203K;N;N/G28882A;R203R;N;N/G28883C;G204R;N;N/T28282A;D3E;N;N	15
2021-03-25	2021-03-01	LAVAL	B.1.1.7	G28280C	A23063T;N501Y;S;S/A28111G;Y73C;ORF8;ORF8/A28281T;D3V;N;N/C23604A;P681H;S;S/C23709T;T716I;S;S/C27972T;Q27Stop;ORF8;ORF8/C28977T;S235F;N;N/C3037T;F106F;orf1a;NSP3/C913T;S36S;orf1a;NSP2/G28048T;R52I;ORF8;ORF8/G28280C;D3H;N;N/G28881A;R203K;N;N/G28882A;R203R;N;N/G28883C;G204R;N;N/T28282A;D3E;N;N	15
2021-03-25	2021-03-01	LAVAL	B.1.1.7	A28281T	A23063T;N501Y;S;S/A28111G;Y73C;ORF8;ORF8/A28281T;D3V;N;N/C23604A;P681H;S;S/C23709T;T716I;S;S/C27972T;Q27Stop;ORF8;ORF8/C28977T;S235F;N;N/C3037T;F106F;orf1a;NSP3/C913T;S36S;orf1a;NSP2/G28048T;R52I;ORF8;ORF8/G28280C;D3H;N;N/G28881A;R203K;N;N/G28882A;R203R;N;N/G28883C;G204R;N;N/T28282A;D3E;N;N	15
2021-03-25	2021-03-01	LAVAL	B.1.1.7	T28282A	A23063T;N501Y;S;S/A28111G;Y73C;ORF8;ORF8/A28281T;D3V;N;N/C23604A;P681H;S;S/C23709T;T716I;S;S/C27972T;Q27Stop;ORF8;ORF8/C28977T;S235F;N;N/C3037T;F106F;orf1a;NSP3/C913T;S36S;orf1a;NSP2/G28048T;R52I;ORF8;ORF8/G28280C;D3H;N;N/G28881A;R203K;N;N/G28882A;R203R;N;N/G28883C;G204R;N;N/T28282A;D3E;N;N	15
2021-03-25	2021-03-01	LAVAL	B.1.1.218	C29409T	C29409T;T379I;N;N/C3037T;F106F;orf1a;NSP3/G28881A;R203K;N;N/G28882A;R203R;N;N/G28883C;G204R;N;N	5
2021-04-19	2021-04-01	LAVAL	B.1.1.7	C3267T	A28111G;Y73C;ORF8;ORF8/C27972T;Q27Stop;ORF8;ORF8/C3267T;T183I;orf1a;NSP3/G28048T;R52I;ORF8;ORF8/T16176C;T912T;orf1b;NSP12	5
2021-04-19	2021-04-01	LAVAL	B.1.1.7	T16176C	A28111G;Y73C;ORF8;ORF8/C27972T;Q27Stop;ORF8;ORF8/C3267T;T183I;orf1a;NSP3/G28048T;R52I;ORF8;ORF8/T16176C;T912T;orf1b;NSP12	5
2021-04-19	2021-04-01	LAVAL	B.1.1.7	C27972T	A28111G;Y73C;ORF8;ORF8/C27972T;Q27Stop;ORF8;ORF8/C3267T;T183I;orf1a;NSP3/G28048T;R52I;ORF8;ORF8/T16176C;T912T;orf1b;NSP12	5
2021-04-19	2021-04-01	LAVAL	B.1.1.7	G28048T	A28111G;Y73C;ORF8;ORF8/C27972T;Q27Stop;ORF8;ORF8/C3267T;T183I;orf1a;NSP3/G28048T;R52I;ORF8;ORF8/T16176C;T912T;orf1b;NSP12	5
2021-04-19	2021-04-01	LAVAL	B.1.1.7	A28111G	A28111G;Y73C;ORF8;ORF8/C27972T;Q27Stop;ORF8;ORF8/C3267T;T183I;orf1a;NSP3/G28048T;R52I;ORF8;ORF8/T16176C;T912T;orf1b;NSP12	5
2021-04-20	2021-04-01	LAVAL	B.1.1.7	G24914C	A28111G;Y73C;ORF8;ORF8/C27972T;Q27Stop;ORF8;ORF8/C28977T;S235F;N;N/G24914C;D1118H;S;S/G28048T;R52I;ORF8;ORF8/G28881A;R203K;N;N/G28882A;R203R;N;N/G28883C;G204R;N;N	8
2021-04-20	2021-04-01	LAVAL	B.1.1.7	C27972T	A28111G;Y73C;ORF8;ORF8/C27972T;Q27Stop;ORF8;ORF8/C28977T;S235F;N;N/G24914C;D1118H;S;S/G28048T;R52I;ORF8;ORF8/G28881A;R203K;N;N/G28882A;R203R;N;N/G28883C;G204R;N;N	8
2021-04-20	2021-04-01	LAVAL	B.1.1.7	G28048T	A28111G;Y73C;ORF8;ORF8/C27972T;Q27Stop;ORF8;ORF8/C28977T;S235F;N;N/G24914C;D1118H;S;S/G28048T;R52I;ORF8;ORF8/G28881A;R203K;N;N/G28882A;R203R;N;N/G28883C;G204R;N;N	8
2021-04-20	2021-04-01	LAVAL	B.1.1.7	A28111G	A28111G;Y73C;ORF8;ORF8/C27972T;Q27Stop;ORF8;ORF8/C28977T;S235F;N;N/G24914C;D1118H;S;S/G28048T;R52I;ORF8;ORF8/G28881A;R203K;N;N/G28882A;R203R;N;N/G28883C;G204R;N;N	8
2021-04-21	2021-04-01	LAVAL	B.1.1.7	G28280C	A28281T;D3V;N;N/G28280C;D3H;N;N/T28282A;D3E;N;N	3
2021-04-21	2021-04-01	LAVAL	B.1.1.7	A28281T	A28281T;D3V;N;N/G28280C;D3H;N;N/T28282A;D3E;N;N	3
2021-04-21	2021-04-01	LAVAL	B.1.1.7	T28282A	A28281T;D3V;N;N/G28280C;D3H;N;N/T28282A;D3E;N;N	3
2021-04-22	2021-04-01	LAVAL	B.1.1.7	C5388A	A28111G;Y73C;ORF8;ORF8/C241T;NANANA;5'UTR;NA/C27972T;Q27Stop;ORF8;ORF8/C5388A;A890D;orf1a;NSP3/G28048T;R52I;ORF8;ORF8/T16176C;T912T;orf1b;NSP12/T24506G;S982A;S;S	7
2021-04-22	2021-04-01	LAVAL	B.1.1.7	T16176C	A28111G;Y73C;ORF8;ORF8/C241T;NANANA;5'UTR;NA/C27972T;Q27Stop;ORF8;ORF8/C5388A;A890D;orf1a;NSP3/G28048T;R52I;ORF8;ORF8/T16176C;T912T;orf1b;NSP12/T24506G;S982A;S;S	7
2021-04-22	2021-04-01	LAVAL	B.1.1.7	T24506G	A28111G;Y73C;ORF8;ORF8/C241T;NANANA;5'UTR;NA/C27972T;Q27Stop;ORF8;ORF8/C5388A;A890D;orf1a;NSP3/G28048T;R52I;ORF8;ORF8/T16176C;T912T;orf1b;NSP12/T24506G;S982A;S;S	7
2021-04-22	2021-04-01	LAVAL	B.1.1.7	C27972T	A28111G;Y73C;ORF8;ORF8/C241T;NANANA;5'UTR;NA/C27972T;Q27Stop;ORF8;ORF8/C5388A;A890D;orf1a;NSP3/G28048T;R52I;ORF8;ORF8/T16176C;T912T;orf1b;NSP12/T24506G;S982A;S;S	7
2021-04-22	2021-04-01	LAVAL	B.1.1.7	G28048T	A28111G;Y73C;ORF8;ORF8/C241T;NANANA;5'UTR;NA/C27972T;Q27Stop;ORF8;ORF8/C5388A;A890D;orf1a;NSP3/G28048T;R52I;ORF8;ORF8/T16176C;T912T;orf1b;NSP12/T24506G;S982A;S;S	7
2021-04-22	2021-04-01	LAVAL	B.1.1.7	A28111G	A28111G;Y73C;ORF8;ORF8/C241T;NANANA;5'UTR;NA/C27972T;Q27Stop;ORF8;ORF8/C5388A;A890D;orf1a;NSP3/G28048T;R52I;ORF8;ORF8/T16176C;T912T;orf1b;NSP12/T24506G;S982A;S;S	7
2021-04-26	2021-04-01	LAVAL	B.1.1.7	C23271A	A23403G;D614G;S;S/C23271A;A570D;S;S/T24506G;S982A;S;S	3
2021-04-26	2021-04-01	LAVAL	B.1.1.7	T24506G	A23403G;D614G;S;S/C23271A;A570D;S;S/T24506G;S982A;S;S	3
2021-04-28	2021-04-01	LAVAL	B.1.1.7	C913T	A23063T;N501Y;S;S/A28111G;Y73C;ORF8;ORF8/C23604A;P681H;S;S/C23709T;T716I;S;S/C27972T;Q27Stop;ORF8;ORF8/C913T;S36S;orf1a;NSP2/G28048T;R52I;ORF8;ORF8/T16176C;T912T;orf1b;NSP12	8
2021-04-28	2021-04-01	LAVAL	B.1.1.7	T16176C	A23063T;N501Y;S;S/A28111G;Y73C;ORF8;ORF8/C23604A;P681H;S;S/C23709T;T716I;S;S/C27972T;Q27Stop;ORF8;ORF8/C913T;S36S;orf1a;NSP2/G28048T;R52I;ORF8;ORF8/T16176C;T912T;orf1b;NSP12	8
2021-04-28	2021-04-01	LAVAL	B.1.1.7	C27972T	A23063T;N501Y;S;S/A28111G;Y73C;ORF8;ORF8/C23604A;P681H;S;S/C23709T;T716I;S;S/C27972T;Q27Stop;ORF8;ORF8/C913T;S36S;orf1a;NSP2/G28048T;R52I;ORF8;ORF8/T16176C;T912T;orf1b;NSP12	8
2021-04-28	2021-04-01	LAVAL	B.1.1.7	G28048T	A23063T;N501Y;S;S/A28111G;Y73C;ORF8;ORF8/C23604A;P681H;S;S/C23709T;T716I;S;S/C27972T;Q27Stop;ORF8;ORF8/C913T;S36S;orf1a;NSP2/G28048T;R52I;ORF8;ORF8/T16176C;T912T;orf1b;NSP12	8
2021-04-28	2021-04-01	LAVAL	B.1.1.7	A28111G	A23063T;N501Y;S;S/A28111G;Y73C;ORF8;ORF8/C23604A;P681H;S;S/C23709T;T716I;S;S/C27972T;Q27Stop;ORF8;ORF8/C913T;S36S;orf1a;NSP2/G28048T;R52I;ORF8;ORF8/T16176C;T912T;orf1b;NSP12	8
2021-05-04	2021-05-01	LAVAL	B.1.1.7	C23271A	A23403G;D614G;S;S/C23271A;A570D;S;S/C28977T;S235F;N;N/G28881A;R203K;N;N/G28882A;R203R;N;N/G28883C;G204R;N;N	6
2021-05-09	2021-05-01	LAVAL	B.1.1.7	T6954C	A28281T;D3V;N;N/C14676T;P412P;orf1b;NSP12/C15279T;H613H;orf1b;NSP12/G28280C;D3H;N;N/T28282A;D3E;N;N/T6954C;I1412T;orf1a;NSP3	6
2021-05-09	2021-05-01	LAVAL	B.1.1.7	C15279T	A28281T;D3V;N;N/C14676T;P412P;orf1b;NSP12/C15279T;H613H;orf1b;NSP12/G28280C;D3H;N;N/T28282A;D3E;N;N/T6954C;I1412T;orf1a;NSP3	6
2021-05-09	2021-05-01	LAVAL	B.1.1.7	G28280C	A28281T;D3V;N;N/C14676T;P412P;orf1b;NSP12/C15279T;H613H;orf1b;NSP12/G28280C;D3H;N;N/T28282A;D3E;N;N/T6954C;I1412T;orf1a;NSP3	6
2021-05-09	2021-05-01	LAVAL	B.1.1.7	A28281T	A28281T;D3V;N;N/C14676T;P412P;orf1b;NSP12/C15279T;H613H;orf1b;NSP12/G28280C;D3H;N;N/T28282A;D3E;N;N/T6954C;I1412T;orf1a;NSP3	6
2021-05-09	2021-05-01	LAVAL	B.1.1.7	T28282A	A28281T;D3V;N;N/C14676T;P412P;orf1b;NSP12/C15279T;H613H;orf1b;NSP12/G28280C;D3H;N;N/T28282A;D3E;N;N/T6954C;I1412T;orf1a;NSP3	6
2021-05-10	2021-05-01	LAVAL	B.1.1.7	C23271A	A23403G;D614G;S;S/C23271A;A570D;S;S/T24506G;S982A;S;S	3
2021-05-10	2021-05-01	LAVAL	B.1.1.7	T24506G	A23403G;D614G;S;S/C23271A;A570D;S;S/T24506G;S982A;S;S	3
2021-05-11	2021-05-01	LAVAL	A.2.5.X	C16466T	A23403G;D614G;S;S/C10029T;T492I;orf1a;NSP4/C12815T;L44L;orf1a;NSP9/C14805T;Y455Y;orf1b;NSP12/C16466T;P77L;orf1b;NSP13/T16857C;D207D;orf1b;NSP13/T9477A;F308Y;orf1a;NSP4	7
2021-05-11	2021-05-01	LAVAL	A.2.5.X	T16857C	A23403G;D614G;S;S/C10029T;T492I;orf1a;NSP4/C12815T;L44L;orf1a;NSP9/C14805T;Y455Y;orf1b;NSP12/C16466T;P77L;orf1b;NSP13/T16857C;D207D;orf1b;NSP13/T9477A;F308Y;orf1a;NSP4	7
2021-05-12	2021-05-01	LAVAL	B.1.1.7	C913T	A23063T;N501Y;S;S/A23403G;D614G;S;S/C23271A;A570D;S;S/C28977T;S235F;N;N/C913T;S36S;orf1a;NSP2/G28881A;R203K;N;N/G28882A;R203R;N;N/G28883C;G204R;N;N/T24506G;S982A;S;S	9
2021-05-12	2021-05-01	LAVAL	A.2.5.X	A5234G	A23403G;D614G;S;S/A5234G;K839E;orf1a;NSP3/A5488G;L923L;orf1a;NSP3/C14805T;Y455Y;orf1b;NSP12/C16466T;P77L;orf1b;NSP13/C26681T;F53F;M;M/G25979T;G196V;ORF3a;ORF3a	7
2021-05-12	2021-05-01	LAVAL	A.2.5.X	A5488G	A23403G;D614G;S;S/A5234G;K839E;orf1a;NSP3/A5488G;L923L;orf1a;NSP3/C14805T;Y455Y;orf1b;NSP12/C16466T;P77L;orf1b;NSP13/C26681T;F53F;M;M/G25979T;G196V;ORF3a;ORF3a	7
2021-05-12	2021-05-01	LAVAL	A.2.5.X	C16466T	A23403G;D614G;S;S/A5234G;K839E;orf1a;NSP3/A5488G;L923L;orf1a;NSP3/C14805T;Y455Y;orf1b;NSP12/C16466T;P77L;orf1b;NSP13/C26681T;F53F;M;M/G25979T;G196V;ORF3a;ORF3a	7
2021-05-12	2021-05-01	LAVAL	B.1.1.7	C23271A	A23063T;N501Y;S;S/A23403G;D614G;S;S/C23271A;A570D;S;S/C28977T;S235F;N;N/C913T;S36S;orf1a;NSP2/G28881A;R203K;N;N/G28882A;R203R;N;N/G28883C;G204R;N;N/T24506G;S982A;S;S	9
2021-05-12	2021-05-01	LAVAL	B.1.1.7	T24506G	A23063T;N501Y;S;S/A23403G;D614G;S;S/C23271A;A570D;S;S/C28977T;S235F;N;N/C913T;S36S;orf1a;NSP2/G28881A;R203K;N;N/G28882A;R203R;N;N/G28883C;G204R;N;N/T24506G;S982A;S;S	9
2021-06-11	2021-06-01	LAVAL	B.1.1.7	A28111G	A28111G;Y73C;ORF8;ORF8/A28281T;D3V;N;N/C23604A;P681H;S;S/C23709T;T716I;S;S/G28280C;D3H;N;N/T28282A;D3E;N;N	6
2021-06-11	2021-06-01	LAVAL	B.1.1.7	G28280C	A28111G;Y73C;ORF8;ORF8/A28281T;D3V;N;N/C23604A;P681H;S;S/C23709T;T716I;S;S/G28280C;D3H;N;N/T28282A;D3E;N;N	6
2021-06-11	2021-06-01	LAVAL	B.1.1.7	A28281T	A28111G;Y73C;ORF8;ORF8/A28281T;D3V;N;N/C23604A;P681H;S;S/C23709T;T716I;S;S/G28280C;D3H;N;N/T28282A;D3E;N;N	6
2021-06-11	2021-06-01	LAVAL	B.1.1.7	T28282A	A28111G;Y73C;ORF8;ORF8/A28281T;D3V;N;N/C23604A;P681H;S;S/C23709T;T716I;S;S/G28280C;D3H;N;N/T28282A;D3E;N;N	6
2021-06-28	2021-06-01	LAVAL	B.1.1.7	C913T	A28111G;Y73C;ORF8;ORF8/A28281T;D3V;N;N/C15279T;H613H;orf1b;NSP12/C241T;NANANA;5'UTR;NA/C913T;S36S;orf1a;NSP2/G28280C;D3H;N;N/T28282A;D3E;N;N	7
2021-06-28	2021-06-01	LAVAL	B.1.1.7	C15279T	A28111G;Y73C;ORF8;ORF8/A28281T;D3V;N;N/C15279T;H613H;orf1b;NSP12/C241T;NANANA;5'UTR;NA/C913T;S36S;orf1a;NSP2/G28280C;D3H;N;N/T28282A;D3E;N;N	7
2021-06-28	2021-06-01	LAVAL	B.1.1.7	A28111G	A28111G;Y73C;ORF8;ORF8/A28281T;D3V;N;N/C15279T;H613H;orf1b;NSP12/C241T;NANANA;5'UTR;NA/C913T;S36S;orf1a;NSP2/G28280C;D3H;N;N/T28282A;D3E;N;N	7
2021-06-28	2021-06-01	LAVAL	B.1.1.7	G28280C	A28111G;Y73C;ORF8;ORF8/A28281T;D3V;N;N/C15279T;H613H;orf1b;NSP12/C241T;NANANA;5'UTR;NA/C913T;S36S;orf1a;NSP2/G28280C;D3H;N;N/T28282A;D3E;N;N	7
2021-06-28	2021-06-01	LAVAL	B.1.1.7	A28281T	A28111G;Y73C;ORF8;ORF8/A28281T;D3V;N;N/C15279T;H613H;orf1b;NSP12/C241T;NANANA;5'UTR;NA/C913T;S36S;orf1a;NSP2/G28280C;D3H;N;N/T28282A;D3E;N;N	7
2021-06-28	2021-06-01	LAVAL	B.1.1.7	T28282A	A28111G;Y73C;ORF8;ORF8/A28281T;D3V;N;N/C15279T;H613H;orf1b;NSP12/C241T;NANANA;5'UTR;NA/C913T;S36S;orf1a;NSP2/G28280C;D3H;N;N/T28282A;D3E;N;N	7
2021-06-30	2021-06-01	LAVAL	B.1.1.7	T16176C	A23403G;D614G;S;S/C23271A;A570D;S;S/T16176C;T912T;orf1b;NSP12	3
2021-06-30	2021-06-01	LAVAL	B.1.1.7	C23271A	A23403G;D614G;S;S/C23271A;A570D;S;S/T16176C;T912T;orf1b;NSP12	3
2021-04-19	2021-04-01	LAVAL	A.2.5.X	C275T	A23403G;D614G;S;S/A28272T;NANANA;NA;NA/A5234G;K839E;orf1a;NSP3/C11005A;H11Q;orf1a;NSP6/C12815T;L44L;orf1a;NSP9/C1567T;N254N;orf1a;NSP2/C25613T;S74F;ORF3a;ORF3a/C275T;L4F;orf1a;NSP1/C28657T;D128D;N;N/C28863T;S197L;N;N/G25979T;G196V;ORF3a;ORF3a/G28975T;M234I;N;N/T28144C;L84S;ORF8;ORF8	13
2021-04-19	2021-04-01	LAVAL	A.2.5.X	C1567T	A23403G;D614G;S;S/A28272T;NANANA;NA;NA/A5234G;K839E;orf1a;NSP3/C11005A;H11Q;orf1a;NSP6/C12815T;L44L;orf1a;NSP9/C1567T;N254N;orf1a;NSP2/C25613T;S74F;ORF3a;ORF3a/C275T;L4F;orf1a;NSP1/C28657T;D128D;N;N/C28863T;S197L;N;N/G25979T;G196V;ORF3a;ORF3a/G28975T;M234I;N;N/T28144C;L84S;ORF8;ORF8	13
2021-04-19	2021-04-01	LAVAL	A.2.5.X	A5234G	A23403G;D614G;S;S/A28272T;NANANA;NA;NA/A5234G;K839E;orf1a;NSP3/C11005A;H11Q;orf1a;NSP6/C12815T;L44L;orf1a;NSP9/C1567T;N254N;orf1a;NSP2/C25613T;S74F;ORF3a;ORF3a/C275T;L4F;orf1a;NSP1/C28657T;D128D;N;N/C28863T;S197L;N;N/G25979T;G196V;ORF3a;ORF3a/G28975T;M234I;N;N/T28144C;L84S;ORF8;ORF8	13
2021-04-19	2021-04-01	LAVAL	A.2.5.X	C25613T	A23403G;D614G;S;S/A28272T;NANANA;NA;NA/A5234G;K839E;orf1a;NSP3/C11005A;H11Q;orf1a;NSP6/C12815T;L44L;orf1a;NSP9/C1567T;N254N;orf1a;NSP2/C25613T;S74F;ORF3a;ORF3a/C275T;L4F;orf1a;NSP1/C28657T;D128D;N;N/C28863T;S197L;N;N/G25979T;G196V;ORF3a;ORF3a/G28975T;M234I;N;N/T28144C;L84S;ORF8;ORF8	13
2021-04-20	2021-04-01	LAVAL	B.1.1.197	C2110T	C2110T;N435N;orf1a;NSP2/G28881A;R203K;N;N/G28882A;R203R;N;N/G28883C;G204R;N;N	4
2021-04-20	2021-04-01	LAVAL	B.1.1.7	C15279T	A28111G;Y73C;ORF8;ORF8/A28281T;D3V;N;N/C14676T;P412P;orf1b;NSP12/C15279T;H613H;orf1b;NSP12/C27972T;Q27Stop;ORF8;ORF8/C28977T;S235F;N;N/G28048T;R52I;ORF8;ORF8/G28280C;D3H;N;N/G28881A;R203K;N;N/G28882A;R203R;N;N/G28883C;G204R;N;N/T16176C;T912T;orf1b;NSP12/T28282A;D3E;N;N	13
2021-04-20	2021-04-01	LAVAL	B.1.1.7	T16176C	A28111G;Y73C;ORF8;ORF8/A28281T;D3V;N;N/C14676T;P412P;orf1b;NSP12/C15279T;H613H;orf1b;NSP12/C27972T;Q27Stop;ORF8;ORF8/C28977T;S235F;N;N/G28048T;R52I;ORF8;ORF8/G28280C;D3H;N;N/G28881A;R203K;N;N/G28882A;R203R;N;N/G28883C;G204R;N;N/T16176C;T912T;orf1b;NSP12/T28282A;D3E;N;N	13
2021-04-20	2021-04-01	LAVAL	B.1.1.7	C27972T	A28111G;Y73C;ORF8;ORF8/A28281T;D3V;N;N/C14676T;P412P;orf1b;NSP12/C15279T;H613H;orf1b;NSP12/C27972T;Q27Stop;ORF8;ORF8/C28977T;S235F;N;N/G28048T;R52I;ORF8;ORF8/G28280C;D3H;N;N/G28881A;R203K;N;N/G28882A;R203R;N;N/G28883C;G204R;N;N/T16176C;T912T;orf1b;NSP12/T28282A;D3E;N;N	13
2021-04-20	2021-04-01	LAVAL	B.1.1.7	G28048T	A28111G;Y73C;ORF8;ORF8/A28281T;D3V;N;N/C14676T;P412P;orf1b;NSP12/C15279T;H613H;orf1b;NSP12/C27972T;Q27Stop;ORF8;ORF8/C28977T;S235F;N;N/G28048T;R52I;ORF8;ORF8/G28280C;D3H;N;N/G28881A;R203K;N;N/G28882A;R203R;N;N/G28883C;G204R;N;N/T16176C;T912T;orf1b;NSP12/T28282A;D3E;N;N	13
2021-04-20	2021-04-01	LAVAL	B.1.1.7	A28111G	A28111G;Y73C;ORF8;ORF8/A28281T;D3V;N;N/C14676T;P412P;orf1b;NSP12/C15279T;H613H;orf1b;NSP12/C27972T;Q27Stop;ORF8;ORF8/C28977T;S235F;N;N/G28048T;R52I;ORF8;ORF8/G28280C;D3H;N;N/G28881A;R203K;N;N/G28882A;R203R;N;N/G28883C;G204R;N;N/T16176C;T912T;orf1b;NSP12/T28282A;D3E;N;N	13
2021-04-20	2021-04-01	LAVAL	B.1.1.7	G28280C	A28111G;Y73C;ORF8;ORF8/A28281T;D3V;N;N/C14676T;P412P;orf1b;NSP12/C15279T;H613H;orf1b;NSP12/C27972T;Q27Stop;ORF8;ORF8/C28977T;S235F;N;N/G28048T;R52I;ORF8;ORF8/G28280C;D3H;N;N/G28881A;R203K;N;N/G28882A;R203R;N;N/G28883C;G204R;N;N/T16176C;T912T;orf1b;NSP12/T28282A;D3E;N;N	13
2021-04-20	2021-04-01	LAVAL	B.1.1.7	A28281T	A28111G;Y73C;ORF8;ORF8/A28281T;D3V;N;N/C14676T;P412P;orf1b;NSP12/C15279T;H613H;orf1b;NSP12/C27972T;Q27Stop;ORF8;ORF8/C28977T;S235F;N;N/G28048T;R52I;ORF8;ORF8/G28280C;D3H;N;N/G28881A;R203K;N;N/G28882A;R203R;N;N/G28883C;G204R;N;N/T16176C;T912T;orf1b;NSP12/T28282A;D3E;N;N	13
2021-04-20	2021-04-01	LAVAL	B.1.1.7	T28282A	A28111G;Y73C;ORF8;ORF8/A28281T;D3V;N;N/C14676T;P412P;orf1b;NSP12/C15279T;H613H;orf1b;NSP12/C27972T;Q27Stop;ORF8;ORF8/C28977T;S235F;N;N/G28048T;R52I;ORF8;ORF8/G28280C;D3H;N;N/G28881A;R203K;N;N/G28882A;R203R;N;N/G28883C;G204R;N;N/T16176C;T912T;orf1b;NSP12/T28282A;D3E;N;N	13
2021-04-22	2021-04-01	LAVAL	A.2.5.X	C275T	A23403G;D614G;S;S/A28272T;NANANA;NA;NA/C12815T;L44L;orf1a;NSP9/C16466T;P77L;orf1b;NSP13/C26681T;F53F;M;M/C275T;L4F;orf1a;NSP1/C28657T;D128D;N;N/C28863T;S197L;N;N/G28975T;M234I;N;N/T28144C;L84S;ORF8;ORF8	10
2021-04-22	2021-04-01	LAVAL	B.1.1.7	C3267T	A23403G;D614G;S;S/C23271A;A570D;S;S/C28977T;S235F;N;N/C3267T;T183I;orf1a;NSP3/G28881A;R203K;N;N/G28882A;R203R;N;N/G28883C;G204R;N;N/T16176C;T912T;orf1b;NSP12	8
2021-04-22	2021-04-01	LAVAL	B.1.1.7	T16176C	A23403G;D614G;S;S/C23271A;A570D;S;S/C28977T;S235F;N;N/C3267T;T183I;orf1a;NSP3/G28881A;R203K;N;N/G28882A;R203R;N;N/G28883C;G204R;N;N/T16176C;T912T;orf1b;NSP12	8
2021-04-22	2021-04-01	LAVAL	A.2.5.X	C16466T	A23403G;D614G;S;S/A28272T;NANANA;NA;NA/C12815T;L44L;orf1a;NSP9/C16466T;P77L;orf1b;NSP13/C26681T;F53F;M;M/C275T;L4F;orf1a;NSP1/C28657T;D128D;N;N/C28863T;S197L;N;N/G28975T;M234I;N;N/T28144C;L84S;ORF8;ORF8	10
2021-04-22	2021-04-01	LAVAL	B.1.1.7	C23271A	A23403G;D614G;S;S/C23271A;A570D;S;S/C28977T;S235F;N;N/C3267T;T183I;orf1a;NSP3/G28881A;R203K;N;N/G28882A;R203R;N;N/G28883C;G204R;N;N/T16176C;T912T;orf1b;NSP12	8
2021-04-23	2021-04-01	LAVAL	A.2.5.X	C275T	A23403G;D614G;S;S/C12815T;L44L;orf1a;NSP9/C1567T;N254N;orf1a;NSP2/C16466T;P77L;orf1b;NSP13/C275T;L4F;orf1a;NSP1/C28657T;D128D;N;N/C28863T;S197L;N;N/C4543T;T608T;orf1a;NSP3/G28975T;M234I;N;N/T18417C;D126D;orf1b;NSP14	10
2021-04-23	2021-04-01	LAVAL	B.1.1.7	C913T	A23403G;D614G;S;S/A28281T;D3V;N;N/C23271A;A570D;S;S/C28977T;S235F;N;N/C3037T;F106F;orf1a;NSP3/C913T;S36S;orf1a;NSP2/G28280C;D3H;N;N/G28881A;R203K;N;N/G28882A;R203R;N;N/G28883C;G204R;N;N/T28282A;D3E;N;N	11
2021-04-23	2021-04-01	LAVAL	A.2.5.X	C1567T	A23403G;D614G;S;S/C12815T;L44L;orf1a;NSP9/C1567T;N254N;orf1a;NSP2/C16466T;P77L;orf1b;NSP13/C275T;L4F;orf1a;NSP1/C28657T;D128D;N;N/C28863T;S197L;N;N/C4543T;T608T;orf1a;NSP3/G28975T;M234I;N;N/T18417C;D126D;orf1b;NSP14	10
2021-04-23	2021-04-01	LAVAL	A.2.5.X	C16466T	A23403G;D614G;S;S/C12815T;L44L;orf1a;NSP9/C1567T;N254N;orf1a;NSP2/C16466T;P77L;orf1b;NSP13/C275T;L4F;orf1a;NSP1/C28657T;D128D;N;N/C28863T;S197L;N;N/C4543T;T608T;orf1a;NSP3/G28975T;M234I;N;N/T18417C;D126D;orf1b;NSP14	10
2021-04-23	2021-04-01	LAVAL	A.2.5.X	T18417C	A23403G;D614G;S;S/C12815T;L44L;orf1a;NSP9/C1567T;N254N;orf1a;NSP2/C16466T;P77L;orf1b;NSP13/C275T;L4F;orf1a;NSP1/C28657T;D128D;N;N/C28863T;S197L;N;N/C4543T;T608T;orf1a;NSP3/G28975T;M234I;N;N/T18417C;D126D;orf1b;NSP14	10
2021-04-23	2021-04-01	LAVAL	B.1.1.7	C23271A	A23403G;D614G;S;S/A28281T;D3V;N;N/C23271A;A570D;S;S/C28977T;S235F;N;N/C3037T;F106F;orf1a;NSP3/C913T;S36S;orf1a;NSP2/G28280C;D3H;N;N/G28881A;R203K;N;N/G28882A;R203R;N;N/G28883C;G204R;N;N/T28282A;D3E;N;N	11
2021-04-23	2021-04-01	LAVAL	B.1.1.7	G28280C	A23403G;D614G;S;S/A28281T;D3V;N;N/C23271A;A570D;S;S/C28977T;S235F;N;N/C3037T;F106F;orf1a;NSP3/C913T;S36S;orf1a;NSP2/G28280C;D3H;N;N/G28881A;R203K;N;N/G28882A;R203R;N;N/G28883C;G204R;N;N/T28282A;D3E;N;N	11
2021-04-23	2021-04-01	LAVAL	B.1.1.7	A28281T	A23403G;D614G;S;S/A28281T;D3V;N;N/C23271A;A570D;S;S/C28977T;S235F;N;N/C3037T;F106F;orf1a;NSP3/C913T;S36S;orf1a;NSP2/G28280C;D3H;N;N/G28881A;R203K;N;N/G28882A;R203R;N;N/G28883C;G204R;N;N/T28282A;D3E;N;N	11
2021-04-23	2021-04-01	LAVAL	B.1.1.7	T28282A	A23403G;D614G;S;S/A28281T;D3V;N;N/C23271A;A570D;S;S/C28977T;S235F;N;N/C3037T;F106F;orf1a;NSP3/C913T;S36S;orf1a;NSP2/G28280C;D3H;N;N/G28881A;R203K;N;N/G28882A;R203R;N;N/G28883C;G204R;N;N/T28282A;D3E;N;N	11
2021-04-26	2021-04-01	LAVAL	B.1.617.X	G210T	A23403G;D614G;S;S/C14408T;P323L;orf1b;NSP12/C22995A;T478K;S;S/C241T;NANANA;5'UTR;NA/C3037T;F106F;orf1a;NSP3/G210T;NANANA;5'UTR;NA	6
2021-04-26	2021-04-01	LAVAL	B.1.1.197	C2110T	A23403G;D614G;S;S/C14408T;P323L;orf1b;NSP12/C2110T;N435N;orf1a;NSP2/C241T;NANANA;5'UTR;NA/C3037T;F106F;orf1a;NSP3/G28881A;R203K;N;N/G28882A;R203R;N;N/G28883C;G204R;N;N	8
2021-04-26	2021-04-01	LAVAL	B.1.1.7	C3267T	A23403G;D614G;S;S/C14408T;P323L;orf1b;NSP12/C14676T;P412P;orf1b;NSP12/C15279T;H613H;orf1b;NSP12/C23604A;P681H;S;S/C23709T;T716I;S;S/C241T;NANANA;5'UTR;NA/C3037T;F106F;orf1a;NSP3/C3267T;T183I;orf1a;NSP3/G28881A;R203K;N;N/G28882A;R203R;N;N/G28883C;G204R;N;N/T16176C;T912T;orf1b;NSP12/T24506G;S982A;S;S	14
2021-04-26	2021-04-01	LAVAL	B.1.1.519	C12789T	A23403G;D614G;S;S/C12789T;T35I;orf1a;NSP9/C14408T;P323L;orf1b;NSP12/C22995A;T478K;S;S/C23604A;P681H;S;S/C241T;NANANA;5'UTR;NA/C29197T;A308A;N;N/C3037T;F106F;orf1a;NSP3/G28881A;R203K;N;N/G28882A;R203R;N;N/G28883C;G204R;N;N	11
2021-04-26	2021-04-01	LAVAL	B.1.1.105	C12809T	A23403G;D614G;S;S/C12809T;L42F;orf1a;NSP9/C14408T;P323L;orf1b;NSP12/C241T;NANANA;5'UTR;NA/C3037T;F106F;orf1a;NSP3/G28881A;R203K;N;N/G28882A;R203R;N;N/G28883C;G204R;N;N	8
2021-04-26	2021-04-01	LAVAL	B.1.1.7	C15279T	A23403G;D614G;S;S/C14408T;P323L;orf1b;NSP12/C14676T;P412P;orf1b;NSP12/C15279T;H613H;orf1b;NSP12/C23604A;P681H;S;S/C23709T;T716I;S;S/C241T;NANANA;5'UTR;NA/C3037T;F106F;orf1a;NSP3/C3267T;T183I;orf1a;NSP3/G28881A;R203K;N;N/G28882A;R203R;N;N/G28883C;G204R;N;N/T16176C;T912T;orf1b;NSP12/T24506G;S982A;S;S	14
2021-04-26	2021-04-01	LAVAL	B.1.1.7	T16176C	A23403G;D614G;S;S/C14408T;P323L;orf1b;NSP12/C14676T;P412P;orf1b;NSP12/C15279T;H613H;orf1b;NSP12/C23604A;P681H;S;S/C23709T;T716I;S;S/C241T;NANANA;5'UTR;NA/C3037T;F106F;orf1a;NSP3/C3267T;T183I;orf1a;NSP3/G28881A;R203K;N;N/G28882A;R203R;N;N/G28883C;G204R;N;N/T16176C;T912T;orf1b;NSP12/T24506G;S982A;S;S	14
2021-04-26	2021-04-01	LAVAL	B.1.150	G17722T	A23403G;D614G;S;S/C14408T;P323L;orf1b;NSP12/C241T;NANANA;5'UTR;NA/C3037T;F106F;orf1a;NSP3/G17722T;V496L;orf1b;NSP13/G28881A;R203K;N;N/G28882A;R203R;N;N/G28883C;G204R;N;N	8
2021-04-26	2021-04-01	LAVAL	B.1.1.7	T24506G	A23403G;D614G;S;S/C14408T;P323L;orf1b;NSP12/C14676T;P412P;orf1b;NSP12/C15279T;H613H;orf1b;NSP12/C23604A;P681H;S;S/C23709T;T716I;S;S/C241T;NANANA;5'UTR;NA/C3037T;F106F;orf1a;NSP3/C3267T;T183I;orf1a;NSP3/G28881A;R203K;N;N/G28882A;R203R;N;N/G28883C;G204R;N;N/T16176C;T912T;orf1b;NSP12/T24506G;S982A;S;S	14
2021-04-26	2021-04-01	LAVAL	B.1.1.519	C29197T	A23403G;D614G;S;S/C12789T;T35I;orf1a;NSP9/C14408T;P323L;orf1b;NSP12/C22995A;T478K;S;S/C23604A;P681H;S;S/C241T;NANANA;5'UTR;NA/C29197T;A308A;N;N/C3037T;F106F;orf1a;NSP3/G28881A;R203K;N;N/G28882A;R203R;N;N/G28883C;G204R;N;N	11
2021-04-27	2021-04-01	LAVAL	B.1.617.X	G24410A	C25469T;S26L;ORF3a;ORF3a/G24410A;D950N;S;S/G29402T;D377Y;N;N/T26767C;I82T;M;M	4
2021-04-27	2021-04-01	LAVAL	B.1.617.X	C25469T	C25469T;S26L;ORF3a;ORF3a/G24410A;D950N;S;S/G29402T;D377Y;N;N/T26767C;I82T;M;M	4
2021-04-29	2021-04-01	LAVAL	B.1.1.7	C15279T	C14676T;P412P;orf1b;NSP12/C15279T;H613H;orf1b;NSP12/C241T;NANANA;5'UTR;NA	3
2021-04-30	2021-04-01	LAVAL	B.1.1.7	G24914C	G24914C;D1118H;S;S/G28881A;R203K;N;N/G28882A;R203R;N;N/G28883C;G204R;N;N	4
2021-05-03	2021-05-01	LAVAL	B.1.1.7	C23271A	A23403G;D614G;S;S/A28111G;Y73C;ORF8;ORF8/A28281T;D3V;N;N/C23271A;A570D;S;S/G28280C;D3H;N;N/T28282A;D3E;N;N	6
2021-05-03	2021-05-01	LAVAL	B.1.1.7	A28111G	A23403G;D614G;S;S/A28111G;Y73C;ORF8;ORF8/A28281T;D3V;N;N/C23271A;A570D;S;S/G28280C;D3H;N;N/T28282A;D3E;N;N	6
2021-05-03	2021-05-01	LAVAL	B.1.1.7	G28280C	A23403G;D614G;S;S/A28111G;Y73C;ORF8;ORF8/A28281T;D3V;N;N/C23271A;A570D;S;S/G28280C;D3H;N;N/T28282A;D3E;N;N	6
2021-05-03	2021-05-01	LAVAL	B.1.1.7	A28281T	A23403G;D614G;S;S/A28111G;Y73C;ORF8;ORF8/A28281T;D3V;N;N/C23271A;A570D;S;S/G28280C;D3H;N;N/T28282A;D3E;N;N	6
2021-05-03	2021-05-01	LAVAL	B.1.1.7	T28282A	A23403G;D614G;S;S/A28111G;Y73C;ORF8;ORF8/A28281T;D3V;N;N/C23271A;A570D;S;S/G28280C;D3H;N;N/T28282A;D3E;N;N	6
2021-05-04	2021-05-01	LAVAL	B.1.1.7	C27972T	A28111G;Y73C;ORF8;ORF8/C27972T;Q27Stop;ORF8;ORF8/G28048T;R52I;ORF8;ORF8	3
2021-05-04	2021-05-01	LAVAL	B.1.1.7	G28048T	A28111G;Y73C;ORF8;ORF8/C27972T;Q27Stop;ORF8;ORF8/G28048T;R52I;ORF8;ORF8	3
2021-05-04	2021-05-01	LAVAL	B.1.1.7	A28111G	A28111G;Y73C;ORF8;ORF8/C27972T;Q27Stop;ORF8;ORF8/G28048T;R52I;ORF8;ORF8	3
2021-05-13	2021-05-01	LAVAL	B.1.1.7	G28280C	A28281T;D3V;N;N/C28977T;S235F;N;N/G28280C;D3H;N;N/G28881A;R203K;N;N/G28882A;R203R;N;N/G28883C;G204R;N;N/T28282A;D3E;N;N	7
2021-05-13	2021-05-01	LAVAL	B.1.1.7	A28281T	A28281T;D3V;N;N/C28977T;S235F;N;N/G28280C;D3H;N;N/G28881A;R203K;N;N/G28882A;R203R;N;N/G28883C;G204R;N;N/T28282A;D3E;N;N	7
2021-05-13	2021-05-01	LAVAL	B.1.1.7	T28282A	A28281T;D3V;N;N/C28977T;S235F;N;N/G28280C;D3H;N;N/G28881A;R203K;N;N/G28882A;R203R;N;N/G28883C;G204R;N;N/T28282A;D3E;N;N	7
2021-04-29	2021-04-01	LAVAL	B.1.1.7	C913T	A23063T;N501Y;S;S/A28111G;Y73C;ORF8;ORF8/C15279T;H613H;orf1b;NSP12/C241T;NANANA;5'UTR;NA/C27972T;Q27Stop;ORF8;ORF8/C913T;S36S;orf1a;NSP2/G24914C;D1118H;S;S/G28048T;R52I;ORF8;ORF8/T16176C;T912T;orf1b;NSP12	9
2021-04-29	2021-04-01	LAVAL	B.1.1.7	C15279T	A23063T;N501Y;S;S/A28111G;Y73C;ORF8;ORF8/C15279T;H613H;orf1b;NSP12/C241T;NANANA;5'UTR;NA/C27972T;Q27Stop;ORF8;ORF8/C913T;S36S;orf1a;NSP2/G24914C;D1118H;S;S/G28048T;R52I;ORF8;ORF8/T16176C;T912T;orf1b;NSP12	9
2021-04-29	2021-04-01	LAVAL	B.1.1.7	T16176C	A23063T;N501Y;S;S/A28111G;Y73C;ORF8;ORF8/C15279T;H613H;orf1b;NSP12/C241T;NANANA;5'UTR;NA/C27972T;Q27Stop;ORF8;ORF8/C913T;S36S;orf1a;NSP2/G24914C;D1118H;S;S/G28048T;R52I;ORF8;ORF8/T16176C;T912T;orf1b;NSP12	9
2021-04-29	2021-04-01	LAVAL	B.1.1.7	G24914C	A23063T;N501Y;S;S/A28111G;Y73C;ORF8;ORF8/C15279T;H613H;orf1b;NSP12/C241T;NANANA;5'UTR;NA/C27972T;Q27Stop;ORF8;ORF8/C913T;S36S;orf1a;NSP2/G24914C;D1118H;S;S/G28048T;R52I;ORF8;ORF8/T16176C;T912T;orf1b;NSP12	9
2021-04-29	2021-04-01	LAVAL	B.1.1.7	C27972T	A23063T;N501Y;S;S/A28111G;Y73C;ORF8;ORF8/C15279T;H613H;orf1b;NSP12/C241T;NANANA;5'UTR;NA/C27972T;Q27Stop;ORF8;ORF8/C913T;S36S;orf1a;NSP2/G24914C;D1118H;S;S/G28048T;R52I;ORF8;ORF8/T16176C;T912T;orf1b;NSP12	9
2021-04-29	2021-04-01	LAVAL	B.1.1.7	G28048T	A23063T;N501Y;S;S/A28111G;Y73C;ORF8;ORF8/C15279T;H613H;orf1b;NSP12/C241T;NANANA;5'UTR;NA/C27972T;Q27Stop;ORF8;ORF8/C913T;S36S;orf1a;NSP2/G24914C;D1118H;S;S/G28048T;R52I;ORF8;ORF8/T16176C;T912T;orf1b;NSP12	9
2021-04-29	2021-04-01	LAVAL	B.1.1.7	A28111G	A23063T;N501Y;S;S/A28111G;Y73C;ORF8;ORF8/C15279T;H613H;orf1b;NSP12/C241T;NANANA;5'UTR;NA/C27972T;Q27Stop;ORF8;ORF8/C913T;S36S;orf1a;NSP2/G24914C;D1118H;S;S/G28048T;R52I;ORF8;ORF8/T16176C;T912T;orf1b;NSP12	9
2021-04-16	2021-04-01	LAVAL	B.1.1.7	C5388A	A23403G;D614G;S;S/A28111G;Y73C;ORF8;ORF8/C23271A;A570D;S;S/C27972T;Q27Stop;ORF8;ORF8/C5388A;A890D;orf1a;NSP3/C5986T;F1089F;orf1a;NSP3/G28048T;R52I;ORF8;ORF8	7
2021-04-16	2021-04-01	LAVAL	B.1.1.7	C23271A	A23403G;D614G;S;S/A28111G;Y73C;ORF8;ORF8/C23271A;A570D;S;S/C27972T;Q27Stop;ORF8;ORF8/C5388A;A890D;orf1a;NSP3/C5986T;F1089F;orf1a;NSP3/G28048T;R52I;ORF8;ORF8	7
2021-04-16	2021-04-01	LAVAL	B.1.1.7	C27972T	A23403G;D614G;S;S/A28111G;Y73C;ORF8;ORF8/C23271A;A570D;S;S/C27972T;Q27Stop;ORF8;ORF8/C5388A;A890D;orf1a;NSP3/C5986T;F1089F;orf1a;NSP3/G28048T;R52I;ORF8;ORF8	7
2021-04-16	2021-04-01	LAVAL	B.1.1.7	G28048T	A23403G;D614G;S;S/A28111G;Y73C;ORF8;ORF8/C23271A;A570D;S;S/C27972T;Q27Stop;ORF8;ORF8/C5388A;A890D;orf1a;NSP3/C5986T;F1089F;orf1a;NSP3/G28048T;R52I;ORF8;ORF8	7
2021-04-16	2021-04-01	LAVAL	B.1.1.7	A28111G	A23403G;D614G;S;S/A28111G;Y73C;ORF8;ORF8/C23271A;A570D;S;S/C27972T;Q27Stop;ORF8;ORF8/C5388A;A890D;orf1a;NSP3/C5986T;F1089F;orf1a;NSP3/G28048T;R52I;ORF8;ORF8	7
2021-04-20	2021-04-01	LAVAL	B.1.1.7	G24914C	A23403G;D614G;S;S/A28111G;Y73C;ORF8;ORF8/A28281T;D3V;N;N/C27972T;Q27Stop;ORF8;ORF8/G24914C;D1118H;S;S/G28048T;R52I;ORF8;ORF8/G28280C;D3H;N;N/T28282A;D3E;N;N	8
2021-04-20	2021-04-01	LAVAL	B.1.1.7	C27972T	A23403G;D614G;S;S/A28111G;Y73C;ORF8;ORF8/A28281T;D3V;N;N/C27972T;Q27Stop;ORF8;ORF8/G24914C;D1118H;S;S/G28048T;R52I;ORF8;ORF8/G28280C;D3H;N;N/T28282A;D3E;N;N	8
2021-04-20	2021-04-01	LAVAL	B.1.1.7	G28048T	A23403G;D614G;S;S/A28111G;Y73C;ORF8;ORF8/A28281T;D3V;N;N/C27972T;Q27Stop;ORF8;ORF8/G24914C;D1118H;S;S/G28048T;R52I;ORF8;ORF8/G28280C;D3H;N;N/T28282A;D3E;N;N	8
2021-04-20	2021-04-01	LAVAL	B.1.1.7	A28111G	A23403G;D614G;S;S/A28111G;Y73C;ORF8;ORF8/A28281T;D3V;N;N/C27972T;Q27Stop;ORF8;ORF8/G24914C;D1118H;S;S/G28048T;R52I;ORF8;ORF8/G28280C;D3H;N;N/T28282A;D3E;N;N	8
2021-04-20	2021-04-01	LAVAL	B.1.1.7	G28280C	A23403G;D614G;S;S/A28111G;Y73C;ORF8;ORF8/A28281T;D3V;N;N/C27972T;Q27Stop;ORF8;ORF8/G24914C;D1118H;S;S/G28048T;R52I;ORF8;ORF8/G28280C;D3H;N;N/T28282A;D3E;N;N	8
2021-04-20	2021-04-01	LAVAL	B.1.1.7	A28281T	A23403G;D614G;S;S/A28111G;Y73C;ORF8;ORF8/A28281T;D3V;N;N/C27972T;Q27Stop;ORF8;ORF8/G24914C;D1118H;S;S/G28048T;R52I;ORF8;ORF8/G28280C;D3H;N;N/T28282A;D3E;N;N	8
2021-04-20	2021-04-01	LAVAL	B.1.1.7	T28282A	A23403G;D614G;S;S/A28111G;Y73C;ORF8;ORF8/A28281T;D3V;N;N/C27972T;Q27Stop;ORF8;ORF8/G24914C;D1118H;S;S/G28048T;R52I;ORF8;ORF8/G28280C;D3H;N;N/T28282A;D3E;N;N	8
2021-04-20	2021-04-01	LAVAL	B.1.1.7	C23271A	A23063T;N501Y;S;S/A23403G;D614G;S;S/C14408T;P323L;orf1b;NSP12/C23271A;A570D;S;S	4
2021-04-22	2021-04-01	LAVAL	B.1.1.7	C5388A	A23063T;N501Y;S;S/A23403G;D614G;S;S/A28111G;Y73C;ORF8;ORF8/A28281T;D3V;N;N/C23271A;A570D;S;S/C23604A;P681H;S;S/C23709T;T716I;S;S/C27972T;Q27Stop;ORF8;ORF8/C28977T;S235F;N;N/C5388A;A890D;orf1a;NSP3/G24914C;D1118H;S;S/G28048T;R52I;ORF8;ORF8/G28280C;D3H;N;N/G28881A;R203K;N;N/G28882A;R203R;N;N/G28883C;G204R;N;N/T16176C;T912T;orf1b;NSP12/T28282A;D3E;N;N	18
2021-04-22	2021-04-01	LAVAL	B.1.1.7	T16176C	A23063T;N501Y;S;S/A23403G;D614G;S;S/A28111G;Y73C;ORF8;ORF8/A28281T;D3V;N;N/C23271A;A570D;S;S/C23604A;P681H;S;S/C23709T;T716I;S;S/C27972T;Q27Stop;ORF8;ORF8/C28977T;S235F;N;N/C5388A;A890D;orf1a;NSP3/G24914C;D1118H;S;S/G28048T;R52I;ORF8;ORF8/G28280C;D3H;N;N/G28881A;R203K;N;N/G28882A;R203R;N;N/G28883C;G204R;N;N/T16176C;T912T;orf1b;NSP12/T28282A;D3E;N;N	18
2021-04-22	2021-04-01	LAVAL	B.1.1.7	C23271A	A23063T;N501Y;S;S/A23403G;D614G;S;S/A28111G;Y73C;ORF8;ORF8/A28281T;D3V;N;N/C23271A;A570D;S;S/C23604A;P681H;S;S/C23709T;T716I;S;S/C27972T;Q27Stop;ORF8;ORF8/C28977T;S235F;N;N/C5388A;A890D;orf1a;NSP3/G24914C;D1118H;S;S/G28048T;R52I;ORF8;ORF8/G28280C;D3H;N;N/G28881A;R203K;N;N/G28882A;R203R;N;N/G28883C;G204R;N;N/T16176C;T912T;orf1b;NSP12/T28282A;D3E;N;N	18
2021-04-22	2021-04-01	LAVAL	B.1.1.7	G24914C	A23063T;N501Y;S;S/A23403G;D614G;S;S/A28111G;Y73C;ORF8;ORF8/A28281T;D3V;N;N/C23271A;A570D;S;S/C23604A;P681H;S;S/C23709T;T716I;S;S/C27972T;Q27Stop;ORF8;ORF8/C28977T;S235F;N;N/C5388A;A890D;orf1a;NSP3/G24914C;D1118H;S;S/G28048T;R52I;ORF8;ORF8/G28280C;D3H;N;N/G28881A;R203K;N;N/G28882A;R203R;N;N/G28883C;G204R;N;N/T16176C;T912T;orf1b;NSP12/T28282A;D3E;N;N	18
2021-04-22	2021-04-01	LAVAL	B.1.1.7	C27972T	A23063T;N501Y;S;S/A23403G;D614G;S;S/A28111G;Y73C;ORF8;ORF8/A28281T;D3V;N;N/C23271A;A570D;S;S/C23604A;P681H;S;S/C23709T;T716I;S;S/C27972T;Q27Stop;ORF8;ORF8/C28977T;S235F;N;N/C5388A;A890D;orf1a;NSP3/G24914C;D1118H;S;S/G28048T;R52I;ORF8;ORF8/G28280C;D3H;N;N/G28881A;R203K;N;N/G28882A;R203R;N;N/G28883C;G204R;N;N/T16176C;T912T;orf1b;NSP12/T28282A;D3E;N;N	18
2021-04-22	2021-04-01	LAVAL	B.1.1.7	G28048T	A23063T;N501Y;S;S/A23403G;D614G;S;S/A28111G;Y73C;ORF8;ORF8/A28281T;D3V;N;N/C23271A;A570D;S;S/C23604A;P681H;S;S/C23709T;T716I;S;S/C27972T;Q27Stop;ORF8;ORF8/C28977T;S235F;N;N/C5388A;A890D;orf1a;NSP3/G24914C;D1118H;S;S/G28048T;R52I;ORF8;ORF8/G28280C;D3H;N;N/G28881A;R203K;N;N/G28882A;R203R;N;N/G28883C;G204R;N;N/T16176C;T912T;orf1b;NSP12/T28282A;D3E;N;N	18
2021-04-22	2021-04-01	LAVAL	B.1.1.7	A28111G	A23063T;N501Y;S;S/A23403G;D614G;S;S/A28111G;Y73C;ORF8;ORF8/A28281T;D3V;N;N/C23271A;A570D;S;S/C23604A;P681H;S;S/C23709T;T716I;S;S/C27972T;Q27Stop;ORF8;ORF8/C28977T;S235F;N;N/C5388A;A890D;orf1a;NSP3/G24914C;D1118H;S;S/G28048T;R52I;ORF8;ORF8/G28280C;D3H;N;N/G28881A;R203K;N;N/G28882A;R203R;N;N/G28883C;G204R;N;N/T16176C;T912T;orf1b;NSP12/T28282A;D3E;N;N	18
2021-04-22	2021-04-01	LAVAL	B.1.1.7	G28280C	A23063T;N501Y;S;S/A23403G;D614G;S;S/A28111G;Y73C;ORF8;ORF8/A28281T;D3V;N;N/C23271A;A570D;S;S/C23604A;P681H;S;S/C23709T;T716I;S;S/C27972T;Q27Stop;ORF8;ORF8/C28977T;S235F;N;N/C5388A;A890D;orf1a;NSP3/G24914C;D1118H;S;S/G28048T;R52I;ORF8;ORF8/G28280C;D3H;N;N/G28881A;R203K;N;N/G28882A;R203R;N;N/G28883C;G204R;N;N/T16176C;T912T;orf1b;NSP12/T28282A;D3E;N;N	18
2021-04-22	2021-04-01	LAVAL	B.1.1.7	A28281T	A23063T;N501Y;S;S/A23403G;D614G;S;S/A28111G;Y73C;ORF8;ORF8/A28281T;D3V;N;N/C23271A;A570D;S;S/C23604A;P681H;S;S/C23709T;T716I;S;S/C27972T;Q27Stop;ORF8;ORF8/C28977T;S235F;N;N/C5388A;A890D;orf1a;NSP3/G24914C;D1118H;S;S/G28048T;R52I;ORF8;ORF8/G28280C;D3H;N;N/G28881A;R203K;N;N/G28882A;R203R;N;N/G28883C;G204R;N;N/T16176C;T912T;orf1b;NSP12/T28282A;D3E;N;N	18
2021-04-22	2021-04-01	LAVAL	B.1.1.7	T28282A	A23063T;N501Y;S;S/A23403G;D614G;S;S/A28111G;Y73C;ORF8;ORF8/A28281T;D3V;N;N/C23271A;A570D;S;S/C23604A;P681H;S;S/C23709T;T716I;S;S/C27972T;Q27Stop;ORF8;ORF8/C28977T;S235F;N;N/C5388A;A890D;orf1a;NSP3/G24914C;D1118H;S;S/G28048T;R52I;ORF8;ORF8/G28280C;D3H;N;N/G28881A;R203K;N;N/G28882A;R203R;N;N/G28883C;G204R;N;N/T16176C;T912T;orf1b;NSP12/T28282A;D3E;N;N	18
2021-04-23	2021-04-01	LAVAL	B.1.1.7	C3267T	A23403G;D614G;S;S/A28111G;Y73C;ORF8;ORF8/A28281T;D3V;N;N/C14408T;P323L;orf1b;NSP12/C23271A;A570D;S;S/C241T;NANANA;5'UTR;NA/C27972T;Q27Stop;ORF8;ORF8/C28977T;S235F;N;N/C3267T;T183I;orf1a;NSP3/G28048T;R52I;ORF8;ORF8/G28280C;D3H;N;N/G28881A;R203K;N;N/G28882A;R203R;N;N/G28883C;G204R;N;N/T16176C;T912T;orf1b;NSP12/T28282A;D3E;N;N/T6954C;I1412T;orf1a;NSP3	17
2021-04-23	2021-04-01	LAVAL	B.1.1.7	T6954C	A23403G;D614G;S;S/A28111G;Y73C;ORF8;ORF8/A28281T;D3V;N;N/C14408T;P323L;orf1b;NSP12/C23271A;A570D;S;S/C241T;NANANA;5'UTR;NA/C27972T;Q27Stop;ORF8;ORF8/C28977T;S235F;N;N/C3267T;T183I;orf1a;NSP3/G28048T;R52I;ORF8;ORF8/G28280C;D3H;N;N/G28881A;R203K;N;N/G28882A;R203R;N;N/G28883C;G204R;N;N/T16176C;T912T;orf1b;NSP12/T28282A;D3E;N;N/T6954C;I1412T;orf1a;NSP3	17
2021-04-23	2021-04-01	LAVAL	B.1.1.7	T16176C	A23403G;D614G;S;S/A28111G;Y73C;ORF8;ORF8/A28281T;D3V;N;N/C14408T;P323L;orf1b;NSP12/C23271A;A570D;S;S/C241T;NANANA;5'UTR;NA/C27972T;Q27Stop;ORF8;ORF8/C28977T;S235F;N;N/C3267T;T183I;orf1a;NSP3/G28048T;R52I;ORF8;ORF8/G28280C;D3H;N;N/G28881A;R203K;N;N/G28882A;R203R;N;N/G28883C;G204R;N;N/T16176C;T912T;orf1b;NSP12/T28282A;D3E;N;N/T6954C;I1412T;orf1a;NSP3	17
2021-04-23	2021-04-01	LAVAL	B.1.1.7	C23271A	A23403G;D614G;S;S/A28111G;Y73C;ORF8;ORF8/A28281T;D3V;N;N/C14408T;P323L;orf1b;NSP12/C23271A;A570D;S;S/C241T;NANANA;5'UTR;NA/C27972T;Q27Stop;ORF8;ORF8/C28977T;S235F;N;N/C3267T;T183I;orf1a;NSP3/G28048T;R52I;ORF8;ORF8/G28280C;D3H;N;N/G28881A;R203K;N;N/G28882A;R203R;N;N/G28883C;G204R;N;N/T16176C;T912T;orf1b;NSP12/T28282A;D3E;N;N/T6954C;I1412T;orf1a;NSP3	17
2021-04-23	2021-04-01	LAVAL	B.1.1.7	C27972T	A23403G;D614G;S;S/A28111G;Y73C;ORF8;ORF8/A28281T;D3V;N;N/C14408T;P323L;orf1b;NSP12/C23271A;A570D;S;S/C241T;NANANA;5'UTR;NA/C27972T;Q27Stop;ORF8;ORF8/C28977T;S235F;N;N/C3267T;T183I;orf1a;NSP3/G28048T;R52I;ORF8;ORF8/G28280C;D3H;N;N/G28881A;R203K;N;N/G28882A;R203R;N;N/G28883C;G204R;N;N/T16176C;T912T;orf1b;NSP12/T28282A;D3E;N;N/T6954C;I1412T;orf1a;NSP3	17
2021-04-23	2021-04-01	LAVAL	B.1.1.7	G28048T	A23403G;D614G;S;S/A28111G;Y73C;ORF8;ORF8/A28281T;D3V;N;N/C14408T;P323L;orf1b;NSP12/C23271A;A570D;S;S/C241T;NANANA;5'UTR;NA/C27972T;Q27Stop;ORF8;ORF8/C28977T;S235F;N;N/C3267T;T183I;orf1a;NSP3/G28048T;R52I;ORF8;ORF8/G28280C;D3H;N;N/G28881A;R203K;N;N/G28882A;R203R;N;N/G28883C;G204R;N;N/T16176C;T912T;orf1b;NSP12/T28282A;D3E;N;N/T6954C;I1412T;orf1a;NSP3	17
2021-04-23	2021-04-01	LAVAL	B.1.1.7	A28111G	A23403G;D614G;S;S/A28111G;Y73C;ORF8;ORF8/A28281T;D3V;N;N/C14408T;P323L;orf1b;NSP12/C23271A;A570D;S;S/C241T;NANANA;5'UTR;NA/C27972T;Q27Stop;ORF8;ORF8/C28977T;S235F;N;N/C3267T;T183I;orf1a;NSP3/G28048T;R52I;ORF8;ORF8/G28280C;D3H;N;N/G28881A;R203K;N;N/G28882A;R203R;N;N/G28883C;G204R;N;N/T16176C;T912T;orf1b;NSP12/T28282A;D3E;N;N/T6954C;I1412T;orf1a;NSP3	17
2021-04-23	2021-04-01	LAVAL	B.1.1.7	G28280C	A23403G;D614G;S;S/A28111G;Y73C;ORF8;ORF8/A28281T;D3V;N;N/C14408T;P323L;orf1b;NSP12/C23271A;A570D;S;S/C241T;NANANA;5'UTR;NA/C27972T;Q27Stop;ORF8;ORF8/C28977T;S235F;N;N/C3267T;T183I;orf1a;NSP3/G28048T;R52I;ORF8;ORF8/G28280C;D3H;N;N/G28881A;R203K;N;N/G28882A;R203R;N;N/G28883C;G204R;N;N/T16176C;T912T;orf1b;NSP12/T28282A;D3E;N;N/T6954C;I1412T;orf1a;NSP3	17
2021-04-23	2021-04-01	LAVAL	B.1.1.7	A28281T	A23403G;D614G;S;S/A28111G;Y73C;ORF8;ORF8/A28281T;D3V;N;N/C14408T;P323L;orf1b;NSP12/C23271A;A570D;S;S/C241T;NANANA;5'UTR;NA/C27972T;Q27Stop;ORF8;ORF8/C28977T;S235F;N;N/C3267T;T183I;orf1a;NSP3/G28048T;R52I;ORF8;ORF8/G28280C;D3H;N;N/G28881A;R203K;N;N/G28882A;R203R;N;N/G28883C;G204R;N;N/T16176C;T912T;orf1b;NSP12/T28282A;D3E;N;N/T6954C;I1412T;orf1a;NSP3	17
2021-04-23	2021-04-01	LAVAL	B.1.1.7	T28282A	A23403G;D614G;S;S/A28111G;Y73C;ORF8;ORF8/A28281T;D3V;N;N/C14408T;P323L;orf1b;NSP12/C23271A;A570D;S;S/C241T;NANANA;5'UTR;NA/C27972T;Q27Stop;ORF8;ORF8/C28977T;S235F;N;N/C3267T;T183I;orf1a;NSP3/G28048T;R52I;ORF8;ORF8/G28280C;D3H;N;N/G28881A;R203K;N;N/G28882A;R203R;N;N/G28883C;G204R;N;N/T16176C;T912T;orf1b;NSP12/T28282A;D3E;N;N/T6954C;I1412T;orf1a;NSP3	17
2021-04-30	2021-04-01	LAVAL	B.1.1.7	T6954C	A23403G;D614G;S;S/A28111G;Y73C;ORF8;ORF8/A28281T;D3V;N;N/C23271A;A570D;S;S/C28977T;S235F;N;N/G28280C;D3H;N;N/G28881A;R203K;N;N/G28882A;R203R;N;N/G28883C;G204R;N;N/T24506G;S982A;S;S/T28282A;D3E;N;N/T6954C;I1412T;orf1a;NSP3	12
2021-04-30	2021-04-01	LAVAL	B.1.1.7	C23271A	A23403G;D614G;S;S/A28111G;Y73C;ORF8;ORF8/A28281T;D3V;N;N/C23271A;A570D;S;S/C28977T;S235F;N;N/G28280C;D3H;N;N/G28881A;R203K;N;N/G28882A;R203R;N;N/G28883C;G204R;N;N/T24506G;S982A;S;S/T28282A;D3E;N;N/T6954C;I1412T;orf1a;NSP3	12
2021-04-30	2021-04-01	LAVAL	B.1.1.7	T24506G	A23403G;D614G;S;S/A28111G;Y73C;ORF8;ORF8/A28281T;D3V;N;N/C23271A;A570D;S;S/C28977T;S235F;N;N/G28280C;D3H;N;N/G28881A;R203K;N;N/G28882A;R203R;N;N/G28883C;G204R;N;N/T24506G;S982A;S;S/T28282A;D3E;N;N/T6954C;I1412T;orf1a;NSP3	12
2021-04-30	2021-04-01	LAVAL	B.1.1.7	A28111G	A23403G;D614G;S;S/A28111G;Y73C;ORF8;ORF8/A28281T;D3V;N;N/C23271A;A570D;S;S/C28977T;S235F;N;N/G28280C;D3H;N;N/G28881A;R203K;N;N/G28882A;R203R;N;N/G28883C;G204R;N;N/T24506G;S982A;S;S/T28282A;D3E;N;N/T6954C;I1412T;orf1a;NSP3	12
2021-04-30	2021-04-01	LAVAL	B.1.1.7	G28280C	A23403G;D614G;S;S/A28111G;Y73C;ORF8;ORF8/A28281T;D3V;N;N/C23271A;A570D;S;S/C28977T;S235F;N;N/G28280C;D3H;N;N/G28881A;R203K;N;N/G28882A;R203R;N;N/G28883C;G204R;N;N/T24506G;S982A;S;S/T28282A;D3E;N;N/T6954C;I1412T;orf1a;NSP3	12
2021-04-30	2021-04-01	LAVAL	B.1.1.7	A28281T	A23403G;D614G;S;S/A28111G;Y73C;ORF8;ORF8/A28281T;D3V;N;N/C23271A;A570D;S;S/C28977T;S235F;N;N/G28280C;D3H;N;N/G28881A;R203K;N;N/G28882A;R203R;N;N/G28883C;G204R;N;N/T24506G;S982A;S;S/T28282A;D3E;N;N/T6954C;I1412T;orf1a;NSP3	12
2021-04-30	2021-04-01	LAVAL	B.1.1.7	T28282A	A23403G;D614G;S;S/A28111G;Y73C;ORF8;ORF8/A28281T;D3V;N;N/C23271A;A570D;S;S/C28977T;S235F;N;N/G28280C;D3H;N;N/G28881A;R203K;N;N/G28882A;R203R;N;N/G28883C;G204R;N;N/T24506G;S982A;S;S/T28282A;D3E;N;N/T6954C;I1412T;orf1a;NSP3	12
2021-05-05	2021-05-01	LAVAL	B.1.1.7	C913T	C23604A;P681H;S;S/C23709T;T716I;S;S/C913T;S36S;orf1a;NSP2	3
2021-05-12	2021-05-01	LAVAL	A.2.5.X	A5488G	A5488G;L923L;orf1a;NSP3/C16466T;P77L;orf1b;NSP13/C28863T;S197L;N;N/G28975T;M234I;N;N/T16857C;D207D;orf1b;NSP13	5
2021-05-12	2021-05-01	LAVAL	B.1.1.7	C15279T	A28111G;Y73C;ORF8;ORF8/A28281T;D3V;N;N/C14676T;P412P;orf1b;NSP12/C15279T;H613H;orf1b;NSP12/G28280C;D3H;N;N/T28282A;D3E;N;N	6
2021-05-12	2021-05-01	LAVAL	A.2.5.X	C16466T	A5488G;L923L;orf1a;NSP3/C16466T;P77L;orf1b;NSP13/C28863T;S197L;N;N/G28975T;M234I;N;N/T16857C;D207D;orf1b;NSP13	5
2021-05-12	2021-05-01	LAVAL	A.2.5.X	T16857C	A5488G;L923L;orf1a;NSP3/C16466T;P77L;orf1b;NSP13/C28863T;S197L;N;N/G28975T;M234I;N;N/T16857C;D207D;orf1b;NSP13	5
2021-05-12	2021-05-01	LAVAL	B.1.1.7	A28111G	A28111G;Y73C;ORF8;ORF8/A28281T;D3V;N;N/C14676T;P412P;orf1b;NSP12/C15279T;H613H;orf1b;NSP12/G28280C;D3H;N;N/T28282A;D3E;N;N	6
2021-05-12	2021-05-01	LAVAL	B.1.1.7	G28280C	A28111G;Y73C;ORF8;ORF8/A28281T;D3V;N;N/C14676T;P412P;orf1b;NSP12/C15279T;H613H;orf1b;NSP12/G28280C;D3H;N;N/T28282A;D3E;N;N	6
2021-05-12	2021-05-01	LAVAL	B.1.1.7	A28281T	A28111G;Y73C;ORF8;ORF8/A28281T;D3V;N;N/C14676T;P412P;orf1b;NSP12/C15279T;H613H;orf1b;NSP12/G28280C;D3H;N;N/T28282A;D3E;N;N	6
2021-05-12	2021-05-01	LAVAL	B.1.1.7	T28282A	A28111G;Y73C;ORF8;ORF8/A28281T;D3V;N;N/C14676T;P412P;orf1b;NSP12/C15279T;H613H;orf1b;NSP12/G28280C;D3H;N;N/T28282A;D3E;N;N	6
2021-05-13	2021-05-01	LAVAL	B.1.1.7	C27972T	A28111G;Y73C;ORF8;ORF8/C27972T;Q27Stop;ORF8;ORF8/G28048T;R52I;ORF8;ORF8	3
2021-05-13	2021-05-01	LAVAL	B.1.1.7	G28048T	A28111G;Y73C;ORF8;ORF8/C27972T;Q27Stop;ORF8;ORF8/G28048T;R52I;ORF8;ORF8	3
2021-05-13	2021-05-01	LAVAL	B.1.1.7	A28111G	A28111G;Y73C;ORF8;ORF8/C27972T;Q27Stop;ORF8;ORF8/G28048T;R52I;ORF8;ORF8	3
2021-06-06	2021-06-01	LAVAL	B.1.1.7	G24914C	A28111G;Y73C;ORF8;ORF8/C14676T;P412P;orf1b;NSP12/C27972T;Q27Stop;ORF8;ORF8/G24914C;D1118H;S;S/G28048T;R52I;ORF8;ORF8	5
2021-06-06	2021-06-01	LAVAL	B.1.1.7	C27972T	A28111G;Y73C;ORF8;ORF8/C14676T;P412P;orf1b;NSP12/C27972T;Q27Stop;ORF8;ORF8/G24914C;D1118H;S;S/G28048T;R52I;ORF8;ORF8	5
2021-06-06	2021-06-01	LAVAL	B.1.1.7	G28048T	A28111G;Y73C;ORF8;ORF8/C14676T;P412P;orf1b;NSP12/C27972T;Q27Stop;ORF8;ORF8/G24914C;D1118H;S;S/G28048T;R52I;ORF8;ORF8	5
2021-06-06	2021-06-01	LAVAL	B.1.1.7	A28111G	A28111G;Y73C;ORF8;ORF8/C14676T;P412P;orf1b;NSP12/C27972T;Q27Stop;ORF8;ORF8/G24914C;D1118H;S;S/G28048T;R52I;ORF8;ORF8	5
2021-06-09	2021-06-01	LAVAL	B.1.1.7	C27972T	A28111G;Y73C;ORF8;ORF8/C27972T;Q27Stop;ORF8;ORF8/G28048T;R52I;ORF8;ORF8	3
2021-06-09	2021-06-01	LAVAL	B.1.1.7	G28048T	A28111G;Y73C;ORF8;ORF8/C27972T;Q27Stop;ORF8;ORF8/G28048T;R52I;ORF8;ORF8	3
2021-06-09	2021-06-01	LAVAL	B.1.1.7	A28111G	A28111G;Y73C;ORF8;ORF8/C27972T;Q27Stop;ORF8;ORF8/G28048T;R52I;ORF8;ORF8	3
2021-04-28	2021-04-01	LAVAL	B.1.1.7	C5388A	A23403G;D614G;S;S/C28977T;S235F;N;N/C5388A;A890D;orf1a;NSP3/G28881A;R203K;N;N/G28882A;R203R;N;N/G28883C;G204R;N;N	6
2021-04-28	2021-04-01	LAVAL	B.1.1.519	C29197T	A23403G;D614G;S;S/C29197T;A308A;N;N/G28881A;R203K;N;N/G28882A;R203R;N;N/G28883C;G204R;N;N	5
2021-04-29	2021-04-01	LAVAL	B.1.1.186	C4113T	C4113T;A465V;orf1a;NSP3/G28881A;R203K;N;N/G28882A;R203R;N;N/G28883C;G204R;N;N	4
2021-04-29	2021-04-01	LAVAL	B.1.1.7	T16176C	A28281T;D3V;N;N/C28977T;S235F;N;N/G28280C;D3H;N;N/G28881A;R203K;N;N/G28882A;R203R;N;N/G28883C;G204R;N;N/T16176C;T912T;orf1b;NSP12/T28282A;D3E;N;N	8
2021-04-29	2021-04-01	LAVAL	P.3	C17339T	C17339T;A368V;orf1b;NSP13/G28881A;R203K;N;N/G28882A;R203R;N;N/G28883C;G204R;N;N	4
2021-04-29	2021-04-01	LAVAL	B.1.1.7	G28280C	A28281T;D3V;N;N/C28977T;S235F;N;N/G28280C;D3H;N;N/G28881A;R203K;N;N/G28882A;R203R;N;N/G28883C;G204R;N;N/T16176C;T912T;orf1b;NSP12/T28282A;D3E;N;N	8
2021-04-29	2021-04-01	LAVAL	B.1.1.7	A28281T	A28281T;D3V;N;N/C28977T;S235F;N;N/G28280C;D3H;N;N/G28881A;R203K;N;N/G28882A;R203R;N;N/G28883C;G204R;N;N/T16176C;T912T;orf1b;NSP12/T28282A;D3E;N;N	8
2021-04-29	2021-04-01	LAVAL	B.1.1.7	T28282A	A28281T;D3V;N;N/C28977T;S235F;N;N/G28280C;D3H;N;N/G28881A;R203K;N;N/G28882A;R203R;N;N/G28883C;G204R;N;N/T16176C;T912T;orf1b;NSP12/T28282A;D3E;N;N	8
2021-05-02	2021-05-01	LAVAL	B.1.1.7	C5388A	A23403G;D614G;S;S/C23604A;P681H;S;S/C23709T;T716I;S;S/C28977T;S235F;N;N/C5388A;A890D;orf1a;NSP3/G24914C;D1118H;S;S/G28881A;R203K;N;N/G28882A;R203R;N;N/G28883C;G204R;N;N	9
2021-05-02	2021-05-01	LAVAL	A.2.5.X	C16466T	A23403G;D614G;S;S/C10029T;T492I;orf1a;NSP4/C16466T;P77L;orf1b;NSP13	3
2021-05-02	2021-05-01	LAVAL	B.1.1.7	G24914C	A23403G;D614G;S;S/C23604A;P681H;S;S/C23709T;T716I;S;S/C28977T;S235F;N;N/C5388A;A890D;orf1a;NSP3/G24914C;D1118H;S;S/G28881A;R203K;N;N/G28882A;R203R;N;N/G28883C;G204R;N;N	9
2021-05-02	2021-05-01	LAVAL	P.1	C28512G	A23403G;D614G;S;S/C28512G;P80R;N;N/G28881A;R203K;N;N/G28882A;R203R;N;N/G28883C;G204R;N;N	5
2021-05-03	2021-05-01	LAVAL	B.1.1.7	C913T	A23063T;N501Y;S;S/A28281T;D3V;N;N/C28977T;S235F;N;N/C913T;S36S;orf1a;NSP2/G28280C;D3H;N;N/G28881A;R203K;N;N/G28882A;R203R;N;N/G28883C;G204R;N;N/T16176C;T912T;orf1b;NSP12/T28282A;D3E;N;N	10
2021-05-03	2021-05-01	LAVAL	B.1.1.7	T16176C	A23063T;N501Y;S;S/A28281T;D3V;N;N/C28977T;S235F;N;N/C913T;S36S;orf1a;NSP2/G28280C;D3H;N;N/G28881A;R203K;N;N/G28882A;R203R;N;N/G28883C;G204R;N;N/T16176C;T912T;orf1b;NSP12/T28282A;D3E;N;N	10
2021-05-03	2021-05-01	LAVAL	B.1.1.7	G28280C	A23063T;N501Y;S;S/A28281T;D3V;N;N/C28977T;S235F;N;N/C913T;S36S;orf1a;NSP2/G28280C;D3H;N;N/G28881A;R203K;N;N/G28882A;R203R;N;N/G28883C;G204R;N;N/T16176C;T912T;orf1b;NSP12/T28282A;D3E;N;N	10
2021-05-03	2021-05-01	LAVAL	B.1.1.7	A28281T	A23063T;N501Y;S;S/A28281T;D3V;N;N/C28977T;S235F;N;N/C913T;S36S;orf1a;NSP2/G28280C;D3H;N;N/G28881A;R203K;N;N/G28882A;R203R;N;N/G28883C;G204R;N;N/T16176C;T912T;orf1b;NSP12/T28282A;D3E;N;N	10
2021-05-03	2021-05-01	LAVAL	B.1.1.7	T28282A	A23063T;N501Y;S;S/A28281T;D3V;N;N/C28977T;S235F;N;N/C913T;S36S;orf1a;NSP2/G28280C;D3H;N;N/G28881A;R203K;N;N/G28882A;R203R;N;N/G28883C;G204R;N;N/T16176C;T912T;orf1b;NSP12/T28282A;D3E;N;N	10
2021-05-04	2021-05-01	LAVAL	B.1.1.120	C1962T	C1962T;A386V;orf1a;NSP2/G28881A;R203K;N;N/G28882A;R203R;N;N/G28883C;G204R;N;N	4
2021-05-10	2021-05-01	LAVAL	B.1.1.7	C3267T	A28111G;Y73C;ORF8;ORF8/A28281T;D3V;N;N/C241T;NANANA;5'UTR;NA/C27972T;Q27Stop;ORF8;ORF8/C28977T;S235F;N;N/C3267T;T183I;orf1a;NSP3/C5986T;F1089F;orf1a;NSP3/G28048T;R52I;ORF8;ORF8/G28280C;D3H;N;N/G28881A;R203K;N;N/G28882A;R203R;N;N/G28883C;G204R;N;N/T28282A;D3E;N;N	13
2021-05-10	2021-05-01	LAVAL	B.1.1.7	C27972T	A28111G;Y73C;ORF8;ORF8/A28281T;D3V;N;N/C241T;NANANA;5'UTR;NA/C27972T;Q27Stop;ORF8;ORF8/C28977T;S235F;N;N/C3267T;T183I;orf1a;NSP3/C5986T;F1089F;orf1a;NSP3/G28048T;R52I;ORF8;ORF8/G28280C;D3H;N;N/G28881A;R203K;N;N/G28882A;R203R;N;N/G28883C;G204R;N;N/T28282A;D3E;N;N	13
2021-05-10	2021-05-01	LAVAL	B.1.1.7	G28048T	A28111G;Y73C;ORF8;ORF8/A28281T;D3V;N;N/C241T;NANANA;5'UTR;NA/C27972T;Q27Stop;ORF8;ORF8/C28977T;S235F;N;N/C3267T;T183I;orf1a;NSP3/C5986T;F1089F;orf1a;NSP3/G28048T;R52I;ORF8;ORF8/G28280C;D3H;N;N/G28881A;R203K;N;N/G28882A;R203R;N;N/G28883C;G204R;N;N/T28282A;D3E;N;N	13
2021-05-10	2021-05-01	LAVAL	B.1.1.7	A28111G	A28111G;Y73C;ORF8;ORF8/A28281T;D3V;N;N/C241T;NANANA;5'UTR;NA/C27972T;Q27Stop;ORF8;ORF8/C28977T;S235F;N;N/C3267T;T183I;orf1a;NSP3/C5986T;F1089F;orf1a;NSP3/G28048T;R52I;ORF8;ORF8/G28280C;D3H;N;N/G28881A;R203K;N;N/G28882A;R203R;N;N/G28883C;G204R;N;N/T28282A;D3E;N;N	13
2021-05-10	2021-05-01	LAVAL	B.1.1.7	G28280C	A28111G;Y73C;ORF8;ORF8/A28281T;D3V;N;N/C241T;NANANA;5'UTR;NA/C27972T;Q27Stop;ORF8;ORF8/C28977T;S235F;N;N/C3267T;T183I;orf1a;NSP3/C5986T;F1089F;orf1a;NSP3/G28048T;R52I;ORF8;ORF8/G28280C;D3H;N;N/G28881A;R203K;N;N/G28882A;R203R;N;N/G28883C;G204R;N;N/T28282A;D3E;N;N	13
2021-05-10	2021-05-01	LAVAL	B.1.1.7	A28281T	A28111G;Y73C;ORF8;ORF8/A28281T;D3V;N;N/C241T;NANANA;5'UTR;NA/C27972T;Q27Stop;ORF8;ORF8/C28977T;S235F;N;N/C3267T;T183I;orf1a;NSP3/C5986T;F1089F;orf1a;NSP3/G28048T;R52I;ORF8;ORF8/G28280C;D3H;N;N/G28881A;R203K;N;N/G28882A;R203R;N;N/G28883C;G204R;N;N/T28282A;D3E;N;N	13
2021-05-10	2021-05-01	LAVAL	B.1.1.7	T28282A	A28111G;Y73C;ORF8;ORF8/A28281T;D3V;N;N/C241T;NANANA;5'UTR;NA/C27972T;Q27Stop;ORF8;ORF8/C28977T;S235F;N;N/C3267T;T183I;orf1a;NSP3/C5986T;F1089F;orf1a;NSP3/G28048T;R52I;ORF8;ORF8/G28280C;D3H;N;N/G28881A;R203K;N;N/G28882A;R203R;N;N/G28883C;G204R;N;N/T28282A;D3E;N;N	13
2021-05-12	2021-05-01	LAVAL	B.1.1.7	C27972T	A28111G;Y73C;ORF8;ORF8/C27972T;Q27Stop;ORF8;ORF8/G28048T;R52I;ORF8;ORF8	3
2021-05-12	2021-05-01	LAVAL	B.1.1.7	G28048T	A28111G;Y73C;ORF8;ORF8/C27972T;Q27Stop;ORF8;ORF8/G28048T;R52I;ORF8;ORF8	3
2021-05-12	2021-05-01	LAVAL	B.1.1.7	A28111G	A28111G;Y73C;ORF8;ORF8/C27972T;Q27Stop;ORF8;ORF8/G28048T;R52I;ORF8;ORF8	3
2021-05-13	2021-05-01	LAVAL	B.1.1.7	T16176C	C28977T;S235F;N;N/G28881A;R203K;N;N/G28882A;R203R;N;N/G28883C;G204R;N;N/T16176C;T912T;orf1b;NSP12	5
2021-05-14	2021-05-01	LAVAL	B.1.1.7	G28280C	A28281T;D3V;N;N/G28280C;D3H;N;N/T28282A;D3E;N;N	3
2021-05-14	2021-05-01	LAVAL	B.1.1.7	A28281T	A28281T;D3V;N;N/G28280C;D3H;N;N/T28282A;D3E;N;N	3
2021-05-14	2021-05-01	LAVAL	B.1.1.7	T28282A	A28281T;D3V;N;N/G28280C;D3H;N;N/T28282A;D3E;N;N	3
2021-05-16	2021-05-01	LAVAL	B.1.1.7	T16176C	A28111G;Y73C;ORF8;ORF8/C27972T;Q27Stop;ORF8;ORF8/C28977T;S235F;N;N/G28048T;R52I;ORF8;ORF8/T16176C;T912T;orf1b;NSP12	5
2021-05-16	2021-05-01	LAVAL	B.1.1.7	C27972T	A28111G;Y73C;ORF8;ORF8/C27972T;Q27Stop;ORF8;ORF8/C28977T;S235F;N;N/G28048T;R52I;ORF8;ORF8/T16176C;T912T;orf1b;NSP12	5
2021-05-16	2021-05-01	LAVAL	B.1.1.7	G28048T	A28111G;Y73C;ORF8;ORF8/C27972T;Q27Stop;ORF8;ORF8/C28977T;S235F;N;N/G28048T;R52I;ORF8;ORF8/T16176C;T912T;orf1b;NSP12	5
2021-05-16	2021-05-01	LAVAL	B.1.1.7	A28111G	A28111G;Y73C;ORF8;ORF8/C27972T;Q27Stop;ORF8;ORF8/C28977T;S235F;N;N/G28048T;R52I;ORF8;ORF8/T16176C;T912T;orf1b;NSP12	5
2021-06-02	2021-06-01	LAVAL	B.1.1.7	C5388A	A28111G;Y73C;ORF8;ORF8/C27972T;Q27Stop;ORF8;ORF8/C5388A;A890D;orf1a;NSP3/G28048T;R52I;ORF8;ORF8	4
2021-06-02	2021-06-01	LAVAL	B.1.1.7	C27972T	A28111G;Y73C;ORF8;ORF8/C27972T;Q27Stop;ORF8;ORF8/C5388A;A890D;orf1a;NSP3/G28048T;R52I;ORF8;ORF8	4
2021-06-02	2021-06-01	LAVAL	B.1.1.7	G28048T	A28111G;Y73C;ORF8;ORF8/C27972T;Q27Stop;ORF8;ORF8/C5388A;A890D;orf1a;NSP3/G28048T;R52I;ORF8;ORF8	4
2021-06-02	2021-06-01	LAVAL	B.1.1.7	A28111G	A28111G;Y73C;ORF8;ORF8/C27972T;Q27Stop;ORF8;ORF8/C5388A;A890D;orf1a;NSP3/G28048T;R52I;ORF8;ORF8	4
2021-03-25	2021-03-01	MONTREAL	B.1.1.7	C27972T	A28111G;Y73C;ORF8;ORF8/A28281T;D3V;N;N/C27972T;Q27Stop;ORF8;ORF8/C28977T;S235F;N;N/G28048T;R52I;ORF8;ORF8/G28280C;D3H;N;N/G28881A;R203K;N;N/G28882A;R203R;N;N/G28883C;G204R;N;N/T28282A;D3E;N;N	10
2021-03-25	2021-03-01	MONTREAL	B.1.1.7	G28048T	A28111G;Y73C;ORF8;ORF8/A28281T;D3V;N;N/C27972T;Q27Stop;ORF8;ORF8/C28977T;S235F;N;N/G28048T;R52I;ORF8;ORF8/G28280C;D3H;N;N/G28881A;R203K;N;N/G28882A;R203R;N;N/G28883C;G204R;N;N/T28282A;D3E;N;N	10
2021-03-25	2021-03-01	MONTREAL	B.1.1.7	A28111G	A28111G;Y73C;ORF8;ORF8/A28281T;D3V;N;N/C27972T;Q27Stop;ORF8;ORF8/C28977T;S235F;N;N/G28048T;R52I;ORF8;ORF8/G28280C;D3H;N;N/G28881A;R203K;N;N/G28882A;R203R;N;N/G28883C;G204R;N;N/T28282A;D3E;N;N	10
2021-03-25	2021-03-01	MONTREAL	B.1.1.7	G28280C	A28111G;Y73C;ORF8;ORF8/A28281T;D3V;N;N/C27972T;Q27Stop;ORF8;ORF8/C28977T;S235F;N;N/G28048T;R52I;ORF8;ORF8/G28280C;D3H;N;N/G28881A;R203K;N;N/G28882A;R203R;N;N/G28883C;G204R;N;N/T28282A;D3E;N;N	10
2021-03-25	2021-03-01	MONTREAL	B.1.1.7	A28281T	A28111G;Y73C;ORF8;ORF8/A28281T;D3V;N;N/C27972T;Q27Stop;ORF8;ORF8/C28977T;S235F;N;N/G28048T;R52I;ORF8;ORF8/G28280C;D3H;N;N/G28881A;R203K;N;N/G28882A;R203R;N;N/G28883C;G204R;N;N/T28282A;D3E;N;N	10
2021-03-25	2021-03-01	MONTREAL	B.1.1.7	T28282A	A28111G;Y73C;ORF8;ORF8/A28281T;D3V;N;N/C27972T;Q27Stop;ORF8;ORF8/C28977T;S235F;N;N/G28048T;R52I;ORF8;ORF8/G28280C;D3H;N;N/G28881A;R203K;N;N/G28882A;R203R;N;N/G28883C;G204R;N;N/T28282A;D3E;N;N	10
2021-03-25	2021-03-01	MONTREAL	B.1.1.519	C29197T	C29197T;A308A;N;N/G28881A;R203K;N;N/G28882A;R203R;N;N/G28883C;G204R;N;N	4
2021-03-28	2021-03-01	MONTREAL	B.1.1.7	C5388A	A28111G;Y73C;ORF8;ORF8/A28281T;D3V;N;N/C28977T;S235F;N;N/C5388A;A890D;orf1a;NSP3/G28280C;D3H;N;N/G28881A;R203K;N;N/G28882A;R203R;N;N/G28883C;G204R;N;N/T28282A;D3E;N;N	9
2021-03-28	2021-03-01	MONTREAL	B.1.1.7	A28111G	A28111G;Y73C;ORF8;ORF8/A28281T;D3V;N;N/C28977T;S235F;N;N/C5388A;A890D;orf1a;NSP3/G28280C;D3H;N;N/G28881A;R203K;N;N/G28882A;R203R;N;N/G28883C;G204R;N;N/T28282A;D3E;N;N	9
2021-03-28	2021-03-01	MONTREAL	B.1.1.7	G28280C	A28111G;Y73C;ORF8;ORF8/A28281T;D3V;N;N/C28977T;S235F;N;N/C5388A;A890D;orf1a;NSP3/G28280C;D3H;N;N/G28881A;R203K;N;N/G28882A;R203R;N;N/G28883C;G204R;N;N/T28282A;D3E;N;N	9
2021-03-28	2021-03-01	MONTREAL	B.1.1.7	A28281T	A28111G;Y73C;ORF8;ORF8/A28281T;D3V;N;N/C28977T;S235F;N;N/C5388A;A890D;orf1a;NSP3/G28280C;D3H;N;N/G28881A;R203K;N;N/G28882A;R203R;N;N/G28883C;G204R;N;N/T28282A;D3E;N;N	9
2021-03-28	2021-03-01	MONTREAL	B.1.1.7	T28282A	A28111G;Y73C;ORF8;ORF8/A28281T;D3V;N;N/C28977T;S235F;N;N/C5388A;A890D;orf1a;NSP3/G28280C;D3H;N;N/G28881A;R203K;N;N/G28882A;R203R;N;N/G28883C;G204R;N;N/T28282A;D3E;N;N	9
2021-03-30	2021-03-01	MONTREAL	B.1.1.7	C15279T	A23063T;N501Y;S;S/A28111G;Y73C;ORF8;ORF8/A28281T;D3V;N;N/C15279T;H613H;orf1b;NSP12/C27972T;Q27Stop;ORF8;ORF8/G28048T;R52I;ORF8;ORF8/G28280C;D3H;N;N/T24506G;S982A;S;S/T28282A;D3E;N;N	9
2021-03-30	2021-03-01	MONTREAL	B.1.1.7	T24506G	A23063T;N501Y;S;S/A28111G;Y73C;ORF8;ORF8/A28281T;D3V;N;N/C15279T;H613H;orf1b;NSP12/C27972T;Q27Stop;ORF8;ORF8/G28048T;R52I;ORF8;ORF8/G28280C;D3H;N;N/T24506G;S982A;S;S/T28282A;D3E;N;N	9
2021-03-30	2021-03-01	MONTREAL	B.1.1.7	C27972T	A23063T;N501Y;S;S/A28111G;Y73C;ORF8;ORF8/A28281T;D3V;N;N/C15279T;H613H;orf1b;NSP12/C27972T;Q27Stop;ORF8;ORF8/G28048T;R52I;ORF8;ORF8/G28280C;D3H;N;N/T24506G;S982A;S;S/T28282A;D3E;N;N	9
2021-03-30	2021-03-01	MONTREAL	B.1.1.7	G28048T	A23063T;N501Y;S;S/A28111G;Y73C;ORF8;ORF8/A28281T;D3V;N;N/C15279T;H613H;orf1b;NSP12/C27972T;Q27Stop;ORF8;ORF8/G28048T;R52I;ORF8;ORF8/G28280C;D3H;N;N/T24506G;S982A;S;S/T28282A;D3E;N;N	9
2021-03-30	2021-03-01	MONTREAL	B.1.1.7	A28111G	A23063T;N501Y;S;S/A28111G;Y73C;ORF8;ORF8/A28281T;D3V;N;N/C15279T;H613H;orf1b;NSP12/C27972T;Q27Stop;ORF8;ORF8/G28048T;R52I;ORF8;ORF8/G28280C;D3H;N;N/T24506G;S982A;S;S/T28282A;D3E;N;N	9
2021-03-30	2021-03-01	MONTREAL	B.1.1.7	G28280C	A23063T;N501Y;S;S/A28111G;Y73C;ORF8;ORF8/A28281T;D3V;N;N/C15279T;H613H;orf1b;NSP12/C27972T;Q27Stop;ORF8;ORF8/G28048T;R52I;ORF8;ORF8/G28280C;D3H;N;N/T24506G;S982A;S;S/T28282A;D3E;N;N	9
2021-03-30	2021-03-01	MONTREAL	B.1.1.7	A28281T	A23063T;N501Y;S;S/A28111G;Y73C;ORF8;ORF8/A28281T;D3V;N;N/C15279T;H613H;orf1b;NSP12/C27972T;Q27Stop;ORF8;ORF8/G28048T;R52I;ORF8;ORF8/G28280C;D3H;N;N/T24506G;S982A;S;S/T28282A;D3E;N;N	9
2021-03-30	2021-03-01	MONTREAL	B.1.1.7	T28282A	A23063T;N501Y;S;S/A28111G;Y73C;ORF8;ORF8/A28281T;D3V;N;N/C15279T;H613H;orf1b;NSP12/C27972T;Q27Stop;ORF8;ORF8/G28048T;R52I;ORF8;ORF8/G28280C;D3H;N;N/T24506G;S982A;S;S/T28282A;D3E;N;N	9
2021-04-01	2021-04-01	MONTREAL	B.1.1.7	A28111G	A28111G;Y73C;ORF8;ORF8/A28281T;D3V;N;N/G28280C;D3H;N;N/T28282A;D3E;N;N	4
2021-04-01	2021-04-01	MONTREAL	B.1.1.7	G28280C	A28111G;Y73C;ORF8;ORF8/A28281T;D3V;N;N/G28280C;D3H;N;N/T28282A;D3E;N;N	4
2021-04-01	2021-04-01	MONTREAL	B.1.1.7	A28281T	A28111G;Y73C;ORF8;ORF8/A28281T;D3V;N;N/G28280C;D3H;N;N/T28282A;D3E;N;N	4
2021-04-01	2021-04-01	MONTREAL	B.1.1.7	T28282A	A28111G;Y73C;ORF8;ORF8/A28281T;D3V;N;N/G28280C;D3H;N;N/T28282A;D3E;N;N	4
2021-04-06	2021-04-01	MONTREAL	B.1.1.7	G28048T	A28111G;Y73C;ORF8;ORF8/A28281T;D3V;N;N/G28048T;R52I;ORF8;ORF8/G28280C;D3H;N;N/T28282A;D3E;N;N	5
2021-04-06	2021-04-01	MONTREAL	B.1.1.7	A28111G	A28111G;Y73C;ORF8;ORF8/A28281T;D3V;N;N/G28048T;R52I;ORF8;ORF8/G28280C;D3H;N;N/T28282A;D3E;N;N	5
2021-04-06	2021-04-01	MONTREAL	B.1.1.7	G28280C	A28111G;Y73C;ORF8;ORF8/A28281T;D3V;N;N/G28048T;R52I;ORF8;ORF8/G28280C;D3H;N;N/T28282A;D3E;N;N	5
2021-04-06	2021-04-01	MONTREAL	B.1.1.7	A28281T	A28111G;Y73C;ORF8;ORF8/A28281T;D3V;N;N/G28048T;R52I;ORF8;ORF8/G28280C;D3H;N;N/T28282A;D3E;N;N	5
2021-04-06	2021-04-01	MONTREAL	B.1.1.7	T28282A	A28111G;Y73C;ORF8;ORF8/A28281T;D3V;N;N/G28048T;R52I;ORF8;ORF8/G28280C;D3H;N;N/T28282A;D3E;N;N	5
2021-04-08	2021-04-01	MONTREAL	B.1.1.7	C23271A	A23403G;D614G;S;S/C23271A;A570D;S;S/C28977T;S235F;N;N/G28881A;R203K;N;N/G28882A;R203R;N;N/G28883C;G204R;N;N	6
2021-04-15	2021-04-01	MONTREAL	A.2.5.X	C275T	A23403G;D614G;S;S/C275T;L4F;orf1a;NSP1/T9477A;F308Y;orf1a;NSP4	3
2021-04-15	2021-04-01	MONTREAL	B.1.1.7	T16176C	A23063T;N501Y;S;S/A23403G;D614G;S;S/C23604A;P681H;S;S/C23709T;T716I;S;S/T16176C;T912T;orf1b;NSP12	5
2021-04-18	2021-04-01	MONTREAL	B.1.1.7	T16176C	C3037T;F106F;orf1a;NSP3/T16176C;T912T;orf1b;NSP12/T24506G;S982A;S;S	3
2021-04-18	2021-04-01	MONTREAL	B.1.1.7	T24506G	C3037T;F106F;orf1a;NSP3/T16176C;T912T;orf1b;NSP12/T24506G;S982A;S;S	3
2021-04-19	2021-04-01	MONTREAL	A.2.5.X	A5488G	A23403G;D614G;S;S/A5488G;L923L;orf1a;NSP3/G24697A;K1045K;S;S	3
2021-04-19	2021-04-01	MONTREAL	A.2.5.X	G24697A	A23403G;D614G;S;S/A5488G;L923L;orf1a;NSP3/G24697A;K1045K;S;S	3
2020-12-21	2020-12-01	MONTREAL	B.1.36.9	C2523T	A23403G;D614G;S;S/C18877T;L280L;orf1b;NSP14/C2523T;T573I;orf1a;NSP2/C3037T;F106F;orf1a;NSP3	4
2020-12-21	2020-12-01	MONTREAL	B.1.160	G9526T	A16889G;K218R;orf1b;NSP13/A23403G;D614G;S;S/C11497T;Y175Y;orf1a;NSP6/C18877T;L280L;orf1b;NSP14/C25710T;L106L;ORF3a;ORF3a/C3037T;F106F;orf1a;NSP3/G17019T;E261D;orf1b;NSP13/G22992A;S477N;S;S/G28975C;M234I;N;N/G29399A;A376T;N;N/G9526T;M324I;orf1a;NSP4/T26876C;I118I;M;M	12
2020-12-21	2020-12-01	MONTREAL	B.1.1.176	T9667C	A23403G;D614G;S;S/C3037T;F106F;orf1a;NSP3/T9667C;P371P;orf1a;NSP4	3
2020-12-21	2020-12-01	MONTREAL	B.1.160	C11497T	A16889G;K218R;orf1b;NSP13/A23403G;D614G;S;S/C11497T;Y175Y;orf1a;NSP6/C18877T;L280L;orf1b;NSP14/C25710T;L106L;ORF3a;ORF3a/C3037T;F106F;orf1a;NSP3/G17019T;E261D;orf1b;NSP13/G22992A;S477N;S;S/G28975C;M234I;N;N/G29399A;A376T;N;N/G9526T;M324I;orf1a;NSP4/T26876C;I118I;M;M	12
2020-12-21	2020-12-01	MONTREAL	B.1.160	A16889G	A16889G;K218R;orf1b;NSP13/A23403G;D614G;S;S/C11497T;Y175Y;orf1a;NSP6/C18877T;L280L;orf1b;NSP14/C25710T;L106L;ORF3a;ORF3a/C3037T;F106F;orf1a;NSP3/G17019T;E261D;orf1b;NSP13/G22992A;S477N;S;S/G28975C;M234I;N;N/G29399A;A376T;N;N/G9526T;M324I;orf1a;NSP4/T26876C;I118I;M;M	12
2020-12-21	2020-12-01	MONTREAL	B.1.160	G17019T	A16889G;K218R;orf1b;NSP13/A23403G;D614G;S;S/C11497T;Y175Y;orf1a;NSP6/C18877T;L280L;orf1b;NSP14/C25710T;L106L;ORF3a;ORF3a/C3037T;F106F;orf1a;NSP3/G17019T;E261D;orf1b;NSP13/G22992A;S477N;S;S/G28975C;M234I;N;N/G29399A;A376T;N;N/G9526T;M324I;orf1a;NSP4/T26876C;I118I;M;M	12
2020-12-21	2020-12-01	MONTREAL	B.1.160	C25710T	A16889G;K218R;orf1b;NSP13/A23403G;D614G;S;S/C11497T;Y175Y;orf1a;NSP6/C18877T;L280L;orf1b;NSP14/C25710T;L106L;ORF3a;ORF3a/C3037T;F106F;orf1a;NSP3/G17019T;E261D;orf1b;NSP13/G22992A;S477N;S;S/G28975C;M234I;N;N/G29399A;A376T;N;N/G9526T;M324I;orf1a;NSP4/T26876C;I118I;M;M	12
2020-12-21	2020-12-01	MONTREAL	B.1.160	T26876C	A16889G;K218R;orf1b;NSP13/A23403G;D614G;S;S/C11497T;Y175Y;orf1a;NSP6/C18877T;L280L;orf1b;NSP14/C25710T;L106L;ORF3a;ORF3a/C3037T;F106F;orf1a;NSP3/G17019T;E261D;orf1b;NSP13/G22992A;S477N;S;S/G28975C;M234I;N;N/G29399A;A376T;N;N/G9526T;M324I;orf1a;NSP4/T26876C;I118I;M;M	12
2020-12-21	2020-12-01	MONTREAL	B.1.160	G28975C	A16889G;K218R;orf1b;NSP13/A23403G;D614G;S;S/C11497T;Y175Y;orf1a;NSP6/C18877T;L280L;orf1b;NSP14/C25710T;L106L;ORF3a;ORF3a/C3037T;F106F;orf1a;NSP3/G17019T;E261D;orf1b;NSP13/G22992A;S477N;S;S/G28975C;M234I;N;N/G29399A;A376T;N;N/G9526T;M324I;orf1a;NSP4/T26876C;I118I;M;M	12
2020-12-21	2020-12-01	MONTREAL	B.1.160	G29399A	A16889G;K218R;orf1b;NSP13/A23403G;D614G;S;S/C11497T;Y175Y;orf1a;NSP6/C18877T;L280L;orf1b;NSP14/C25710T;L106L;ORF3a;ORF3a/C3037T;F106F;orf1a;NSP3/G17019T;E261D;orf1b;NSP13/G22992A;S477N;S;S/G28975C;M234I;N;N/G29399A;A376T;N;N/G9526T;M324I;orf1a;NSP4/T26876C;I118I;M;M	12
2020-12-21	2020-12-01	MONTREAL	B.1.1.284	G29692T	A23403G;D614G;S;S/C3037T;F106F;orf1a;NSP3/G29692T;NANANA;3'UTR;NA	3
2020-12-24	2020-12-01	MONTREAL	B.1.160	A16889G	A16889G;K218R;orf1b;NSP13/C14408T;P323L;orf1b;NSP12/C241T;NANANA;5'UTR;NA/G17019T;E261D;orf1b;NSP13/G29399A;A376T;N;N	5
2020-12-24	2020-12-01	MONTREAL	B.1.160	G17019T	A16889G;K218R;orf1b;NSP13/C14408T;P323L;orf1b;NSP12/C241T;NANANA;5'UTR;NA/G17019T;E261D;orf1b;NSP13/G29399A;A376T;N;N	5
2020-12-24	2020-12-01	MONTREAL	B.1.160	G29399A	A16889G;K218R;orf1b;NSP13/C14408T;P323L;orf1b;NSP12/C241T;NANANA;5'UTR;NA/G17019T;E261D;orf1b;NSP13/G29399A;A376T;N;N	5
2021-03-01	2021-03-01	MONTREAL	B.1.160	C11497T	C11497T;Y175Y;orf1a;NSP6/C3037T;F106F;orf1a;NSP3/G29399A;A376T;N;N	3
2021-03-01	2021-03-01	MONTREAL	B.1.160	G29399A	C11497T;Y175Y;orf1a;NSP6/C3037T;F106F;orf1a;NSP3/G29399A;A376T;N;N	3
2021-03-02	2021-03-01	MONTREAL	B.1.1.7	C23271A	A23403G;D614G;S;S/A28111G;Y73C;ORF8;ORF8/A28281T;D3V;N;N/C23271A;A570D;S;S/C23604A;P681H;S;S/C23709T;T716I;S;S/G28280C;D3H;N;N/T28282A;D3E;N;N	8
2021-03-02	2021-03-01	MONTREAL	B.1.1.7	A28111G	A23403G;D614G;S;S/A28111G;Y73C;ORF8;ORF8/A28281T;D3V;N;N/C23271A;A570D;S;S/C23604A;P681H;S;S/C23709T;T716I;S;S/G28280C;D3H;N;N/T28282A;D3E;N;N	8
2021-03-02	2021-03-01	MONTREAL	B.1.1.7	G28280C	A23403G;D614G;S;S/A28111G;Y73C;ORF8;ORF8/A28281T;D3V;N;N/C23271A;A570D;S;S/C23604A;P681H;S;S/C23709T;T716I;S;S/G28280C;D3H;N;N/T28282A;D3E;N;N	8
2021-03-02	2021-03-01	MONTREAL	B.1.1.7	A28281T	A23403G;D614G;S;S/A28111G;Y73C;ORF8;ORF8/A28281T;D3V;N;N/C23271A;A570D;S;S/C23604A;P681H;S;S/C23709T;T716I;S;S/G28280C;D3H;N;N/T28282A;D3E;N;N	8
2021-03-02	2021-03-01	MONTREAL	B.1.1.7	T28282A	A23403G;D614G;S;S/A28111G;Y73C;ORF8;ORF8/A28281T;D3V;N;N/C23271A;A570D;S;S/C23604A;P681H;S;S/C23709T;T716I;S;S/G28280C;D3H;N;N/T28282A;D3E;N;N	8
2021-03-09	2021-03-01	MONTREAL	B.1.1.7	C27972T	A23403G;D614G;S;S/A28111G;Y73C;ORF8;ORF8/A28281T;D3V;N;N/C27972T;Q27Stop;ORF8;ORF8/C28977T;S235F;N;N/G28048T;R52I;ORF8;ORF8/G28280C;D3H;N;N/G28881A;R203K;N;N/G28882A;R203R;N;N/G28883C;G204R;N;N/T28282A;D3E;N;N	11
2021-03-09	2021-03-01	MONTREAL	B.1.1.7	G28048T	A23403G;D614G;S;S/A28111G;Y73C;ORF8;ORF8/A28281T;D3V;N;N/C27972T;Q27Stop;ORF8;ORF8/C28977T;S235F;N;N/G28048T;R52I;ORF8;ORF8/G28280C;D3H;N;N/G28881A;R203K;N;N/G28882A;R203R;N;N/G28883C;G204R;N;N/T28282A;D3E;N;N	11
2021-03-09	2021-03-01	MONTREAL	B.1.1.7	A28111G	A23403G;D614G;S;S/A28111G;Y73C;ORF8;ORF8/A28281T;D3V;N;N/C27972T;Q27Stop;ORF8;ORF8/C28977T;S235F;N;N/G28048T;R52I;ORF8;ORF8/G28280C;D3H;N;N/G28881A;R203K;N;N/G28882A;R203R;N;N/G28883C;G204R;N;N/T28282A;D3E;N;N	11
2021-03-09	2021-03-01	MONTREAL	B.1.1.7	G28280C	A23403G;D614G;S;S/A28111G;Y73C;ORF8;ORF8/A28281T;D3V;N;N/C27972T;Q27Stop;ORF8;ORF8/C28977T;S235F;N;N/G28048T;R52I;ORF8;ORF8/G28280C;D3H;N;N/G28881A;R203K;N;N/G28882A;R203R;N;N/G28883C;G204R;N;N/T28282A;D3E;N;N	11
2021-03-09	2021-03-01	MONTREAL	B.1.1.7	A28281T	A23403G;D614G;S;S/A28111G;Y73C;ORF8;ORF8/A28281T;D3V;N;N/C27972T;Q27Stop;ORF8;ORF8/C28977T;S235F;N;N/G28048T;R52I;ORF8;ORF8/G28280C;D3H;N;N/G28881A;R203K;N;N/G28882A;R203R;N;N/G28883C;G204R;N;N/T28282A;D3E;N;N	11
2021-03-09	2021-03-01	MONTREAL	B.1.1.7	T28282A	A23403G;D614G;S;S/A28111G;Y73C;ORF8;ORF8/A28281T;D3V;N;N/C27972T;Q27Stop;ORF8;ORF8/C28977T;S235F;N;N/G28048T;R52I;ORF8;ORF8/G28280C;D3H;N;N/G28881A;R203K;N;N/G28882A;R203R;N;N/G28883C;G204R;N;N/T28282A;D3E;N;N	11
2021-03-10	2021-03-01	MONTREAL	A.2.5.X	G24697A	A23403G;D614G;S;S/A28272T;NANANA;NA;NA/C28657T;D128D;N;N/C28863T;S197L;N;N/G24697A;K1045K;S;S/T28144C;L84S;ORF8;ORF8	6
2021-04-26	2021-04-01	MONTREAL	B.1.1.7	C913T	A28111G;Y73C;ORF8;ORF8/A28281T;D3V;N;N/C241T;NANANA;5'UTR;NA/C27972T;Q27Stop;ORF8;ORF8/C913T;S36S;orf1a;NSP2/G24914C;D1118H;S;S/G28048T;R52I;ORF8;ORF8/G28280C;D3H;N;N/T16176C;T912T;orf1b;NSP12/T28282A;D3E;N;N	10
2021-04-26	2021-04-01	MONTREAL	B.1.1.7	T16176C	A28111G;Y73C;ORF8;ORF8/A28281T;D3V;N;N/C241T;NANANA;5'UTR;NA/C27972T;Q27Stop;ORF8;ORF8/C913T;S36S;orf1a;NSP2/G24914C;D1118H;S;S/G28048T;R52I;ORF8;ORF8/G28280C;D3H;N;N/T16176C;T912T;orf1b;NSP12/T28282A;D3E;N;N	10
2021-04-26	2021-04-01	MONTREAL	B.1.1.7	G24914C	A28111G;Y73C;ORF8;ORF8/A28281T;D3V;N;N/C241T;NANANA;5'UTR;NA/C27972T;Q27Stop;ORF8;ORF8/C913T;S36S;orf1a;NSP2/G24914C;D1118H;S;S/G28048T;R52I;ORF8;ORF8/G28280C;D3H;N;N/T16176C;T912T;orf1b;NSP12/T28282A;D3E;N;N	10
2021-04-26	2021-04-01	MONTREAL	B.1.1.7	C27972T	A28111G;Y73C;ORF8;ORF8/A28281T;D3V;N;N/C241T;NANANA;5'UTR;NA/C27972T;Q27Stop;ORF8;ORF8/C913T;S36S;orf1a;NSP2/G24914C;D1118H;S;S/G28048T;R52I;ORF8;ORF8/G28280C;D3H;N;N/T16176C;T912T;orf1b;NSP12/T28282A;D3E;N;N	10
2021-04-26	2021-04-01	MONTREAL	B.1.1.7	G28048T	A28111G;Y73C;ORF8;ORF8/A28281T;D3V;N;N/C241T;NANANA;5'UTR;NA/C27972T;Q27Stop;ORF8;ORF8/C913T;S36S;orf1a;NSP2/G24914C;D1118H;S;S/G28048T;R52I;ORF8;ORF8/G28280C;D3H;N;N/T16176C;T912T;orf1b;NSP12/T28282A;D3E;N;N	10
2021-04-26	2021-04-01	MONTREAL	B.1.1.7	A28111G	A28111G;Y73C;ORF8;ORF8/A28281T;D3V;N;N/C241T;NANANA;5'UTR;NA/C27972T;Q27Stop;ORF8;ORF8/C913T;S36S;orf1a;NSP2/G24914C;D1118H;S;S/G28048T;R52I;ORF8;ORF8/G28280C;D3H;N;N/T16176C;T912T;orf1b;NSP12/T28282A;D3E;N;N	10
2021-04-26	2021-04-01	MONTREAL	B.1.1.7	G28280C	A28111G;Y73C;ORF8;ORF8/A28281T;D3V;N;N/C241T;NANANA;5'UTR;NA/C27972T;Q27Stop;ORF8;ORF8/C913T;S36S;orf1a;NSP2/G24914C;D1118H;S;S/G28048T;R52I;ORF8;ORF8/G28280C;D3H;N;N/T16176C;T912T;orf1b;NSP12/T28282A;D3E;N;N	10
2021-04-26	2021-04-01	MONTREAL	B.1.1.7	A28281T	A28111G;Y73C;ORF8;ORF8/A28281T;D3V;N;N/C241T;NANANA;5'UTR;NA/C27972T;Q27Stop;ORF8;ORF8/C913T;S36S;orf1a;NSP2/G24914C;D1118H;S;S/G28048T;R52I;ORF8;ORF8/G28280C;D3H;N;N/T16176C;T912T;orf1b;NSP12/T28282A;D3E;N;N	10
2021-04-26	2021-04-01	MONTREAL	B.1.1.7	T28282A	A28111G;Y73C;ORF8;ORF8/A28281T;D3V;N;N/C241T;NANANA;5'UTR;NA/C27972T;Q27Stop;ORF8;ORF8/C913T;S36S;orf1a;NSP2/G24914C;D1118H;S;S/G28048T;R52I;ORF8;ORF8/G28280C;D3H;N;N/T16176C;T912T;orf1b;NSP12/T28282A;D3E;N;N	10
2021-05-02	2021-05-01	MONTREAL	B.1.1.7	T16176C	A23063T;N501Y;S;S/A23403G;D614G;S;S/C27972T;Q27Stop;ORF8;ORF8/G28048T;R52I;ORF8;ORF8/T16176C;T912T;orf1b;NSP12	5
2021-05-02	2021-05-01	MONTREAL	B.1.1.7	C27972T	A23063T;N501Y;S;S/A23403G;D614G;S;S/C27972T;Q27Stop;ORF8;ORF8/G28048T;R52I;ORF8;ORF8/T16176C;T912T;orf1b;NSP12	5
2021-05-02	2021-05-01	MONTREAL	B.1.1.7	G28048T	A23063T;N501Y;S;S/A23403G;D614G;S;S/C27972T;Q27Stop;ORF8;ORF8/G28048T;R52I;ORF8;ORF8/T16176C;T912T;orf1b;NSP12	5
2021-05-18	2021-05-01	MONTREAL	B.1.1.7	A28111G	A28111G;Y73C;ORF8;ORF8/A28281T;D3V;N;N/G28280C;D3H;N;N/T28282A;D3E;N;N	4
2021-05-18	2021-05-01	MONTREAL	B.1.1.7	G28280C	A28111G;Y73C;ORF8;ORF8/A28281T;D3V;N;N/G28280C;D3H;N;N/T28282A;D3E;N;N	4
2021-05-18	2021-05-01	MONTREAL	B.1.1.7	A28281T	A28111G;Y73C;ORF8;ORF8/A28281T;D3V;N;N/G28280C;D3H;N;N/T28282A;D3E;N;N	4
2021-05-18	2021-05-01	MONTREAL	B.1.1.7	T28282A	A28111G;Y73C;ORF8;ORF8/A28281T;D3V;N;N/G28280C;D3H;N;N/T28282A;D3E;N;N	4
2021-05-27	2021-05-01	MONTREAL	B.1.1.7	A28111G	A28111G;Y73C;ORF8;ORF8/A28281T;D3V;N;N/G28280C;D3H;N;N/T28282A;D3E;N;N	4
2021-05-27	2021-05-01	MONTREAL	B.1.1.7	G28280C	A28111G;Y73C;ORF8;ORF8/A28281T;D3V;N;N/G28280C;D3H;N;N/T28282A;D3E;N;N	4
2021-05-27	2021-05-01	MONTREAL	B.1.1.7	A28281T	A28111G;Y73C;ORF8;ORF8/A28281T;D3V;N;N/G28280C;D3H;N;N/T28282A;D3E;N;N	4
2021-05-27	2021-05-01	MONTREAL	B.1.1.7	T28282A	A28111G;Y73C;ORF8;ORF8/A28281T;D3V;N;N/G28280C;D3H;N;N/T28282A;D3E;N;N	4
2021-05-30	2021-05-01	MONTREAL	B.1.1.7	C913T	C23604A;P681H;S;S/C23709T;T716I;S;S/C913T;S36S;orf1a;NSP2	3
2021-03-28	2021-03-01	MONTREAL	B.1.1.7	C27972T	A28111G;Y73C;ORF8;ORF8/A28281T;D3V;N;N/C27972T;Q27Stop;ORF8;ORF8/G28048T;R52I;ORF8;ORF8/G28280C;D3H;N;N/T28282A;D3E;N;N	6
2021-03-28	2021-03-01	MONTREAL	B.1.1.7	G28048T	A28111G;Y73C;ORF8;ORF8/A28281T;D3V;N;N/C27972T;Q27Stop;ORF8;ORF8/G28048T;R52I;ORF8;ORF8/G28280C;D3H;N;N/T28282A;D3E;N;N	6
2021-03-28	2021-03-01	MONTREAL	B.1.1.7	A28111G	A28111G;Y73C;ORF8;ORF8/A28281T;D3V;N;N/C27972T;Q27Stop;ORF8;ORF8/G28048T;R52I;ORF8;ORF8/G28280C;D3H;N;N/T28282A;D3E;N;N	6
2021-03-28	2021-03-01	MONTREAL	B.1.1.7	G28280C	A28111G;Y73C;ORF8;ORF8/A28281T;D3V;N;N/C27972T;Q27Stop;ORF8;ORF8/G28048T;R52I;ORF8;ORF8/G28280C;D3H;N;N/T28282A;D3E;N;N	6
2021-03-28	2021-03-01	MONTREAL	B.1.1.7	A28281T	A28111G;Y73C;ORF8;ORF8/A28281T;D3V;N;N/C27972T;Q27Stop;ORF8;ORF8/G28048T;R52I;ORF8;ORF8/G28280C;D3H;N;N/T28282A;D3E;N;N	6
2021-03-28	2021-03-01	MONTREAL	B.1.1.7	T28282A	A28111G;Y73C;ORF8;ORF8/A28281T;D3V;N;N/C27972T;Q27Stop;ORF8;ORF8/G28048T;R52I;ORF8;ORF8/G28280C;D3H;N;N/T28282A;D3E;N;N	6
2021-03-29	2021-03-01	MONTREAL	B.1.1.7	A28111G	A28111G;Y73C;ORF8;ORF8/A28281T;D3V;N;N/C241T;NANANA;5'UTR;NA/G28280C;D3H;N;N/G28881A;R203K;N;N/G28882A;R203R;N;N/G28883C;G204R;N;N/T28282A;D3E;N;N	8
2021-03-29	2021-03-01	MONTREAL	B.1.1.7	G28280C	A28111G;Y73C;ORF8;ORF8/A28281T;D3V;N;N/C241T;NANANA;5'UTR;NA/G28280C;D3H;N;N/G28881A;R203K;N;N/G28882A;R203R;N;N/G28883C;G204R;N;N/T28282A;D3E;N;N	8
2021-03-29	2021-03-01	MONTREAL	B.1.1.7	A28281T	A28111G;Y73C;ORF8;ORF8/A28281T;D3V;N;N/C241T;NANANA;5'UTR;NA/G28280C;D3H;N;N/G28881A;R203K;N;N/G28882A;R203R;N;N/G28883C;G204R;N;N/T28282A;D3E;N;N	8
2021-03-29	2021-03-01	MONTREAL	B.1.1.7	T28282A	A28111G;Y73C;ORF8;ORF8/A28281T;D3V;N;N/C241T;NANANA;5'UTR;NA/G28280C;D3H;N;N/G28881A;R203K;N;N/G28882A;R203R;N;N/G28883C;G204R;N;N/T28282A;D3E;N;N	8
2021-04-04	2021-04-01	MONTREAL	B.1.1.7	G28280C	A28281T;D3V;N;N/G28280C;D3H;N;N/T28282A;D3E;N;N	3
2021-04-04	2021-04-01	MONTREAL	B.1.1.7	A28281T	A28281T;D3V;N;N/G28280C;D3H;N;N/T28282A;D3E;N;N	3
2021-04-04	2021-04-01	MONTREAL	B.1.1.7	T28282A	A28281T;D3V;N;N/G28280C;D3H;N;N/T28282A;D3E;N;N	3
2021-04-15	2021-04-01	MONTREAL	B.1.1.7	G28280C	A28281T;D3V;N;N/G28280C;D3H;N;N/T28282A;D3E;N;N	3
2021-04-15	2021-04-01	MONTREAL	B.1.1.7	A28281T	A28281T;D3V;N;N/G28280C;D3H;N;N/T28282A;D3E;N;N	3
2021-04-15	2021-04-01	MONTREAL	B.1.1.7	T28282A	A28281T;D3V;N;N/G28280C;D3H;N;N/T28282A;D3E;N;N	3
2020-12-17	2020-12-01	MONTREAL	B.1.160	G9526T	A16889G;K218R;orf1b;NSP13/G15766T;V775L;orf1b;NSP12/G17019T;E261D;orf1b;NSP13/G22992A;S477N;S;S/G9526T;M324I;orf1a;NSP4	5
2020-12-17	2020-12-01	MONTREAL	B.1.160	G15766T	A16889G;K218R;orf1b;NSP13/G15766T;V775L;orf1b;NSP12/G17019T;E261D;orf1b;NSP13/G22992A;S477N;S;S/G9526T;M324I;orf1a;NSP4	5
2020-12-17	2020-12-01	MONTREAL	B.1.160	A16889G	A16889G;K218R;orf1b;NSP13/G15766T;V775L;orf1b;NSP12/G17019T;E261D;orf1b;NSP13/G22992A;S477N;S;S/G9526T;M324I;orf1a;NSP4	5
2020-12-17	2020-12-01	MONTREAL	B.1.160	G17019T	A16889G;K218R;orf1b;NSP13/G15766T;V775L;orf1b;NSP12/G17019T;E261D;orf1b;NSP13/G22992A;S477N;S;S/G9526T;M324I;orf1a;NSP4	5
2021-03-08	2021-03-01	MONTREAL	B.1.160	G15766T	A23403G;D614G;S;S/C14408T;P323L;orf1b;NSP12/G15766T;V775L;orf1b;NSP12	3
2021-03-10	2021-03-01	MONTREAL	B.1.1.7	C27972T	A28111G;Y73C;ORF8;ORF8/C27972T;Q27Stop;ORF8;ORF8/G28048T;R52I;ORF8;ORF8	3
2021-03-10	2021-03-01	MONTREAL	B.1.1.7	G28048T	A28111G;Y73C;ORF8;ORF8/C27972T;Q27Stop;ORF8;ORF8/G28048T;R52I;ORF8;ORF8	3
2021-03-10	2021-03-01	MONTREAL	B.1.1.7	A28111G	A28111G;Y73C;ORF8;ORF8/C27972T;Q27Stop;ORF8;ORF8/G28048T;R52I;ORF8;ORF8	3
2021-03-16	2021-03-01	MONTREAL	B.1.1.7	A28111G	A28111G;Y73C;ORF8;ORF8/A28281T;D3V;N;N/G28280C;D3H;N;N/G28881A;R203K;N;N/G28882A;R203R;N;N/G28883C;G204R;N;N/T28282A;D3E;N;N	7
2021-03-16	2021-03-01	MONTREAL	B.1.1.7	G28280C	A28111G;Y73C;ORF8;ORF8/A28281T;D3V;N;N/G28280C;D3H;N;N/G28881A;R203K;N;N/G28882A;R203R;N;N/G28883C;G204R;N;N/T28282A;D3E;N;N	7
2021-03-16	2021-03-01	MONTREAL	B.1.1.7	A28281T	A28111G;Y73C;ORF8;ORF8/A28281T;D3V;N;N/G28280C;D3H;N;N/G28881A;R203K;N;N/G28882A;R203R;N;N/G28883C;G204R;N;N/T28282A;D3E;N;N	7
2021-03-16	2021-03-01	MONTREAL	B.1.1.7	T28282A	A28111G;Y73C;ORF8;ORF8/A28281T;D3V;N;N/G28280C;D3H;N;N/G28881A;R203K;N;N/G28882A;R203R;N;N/G28883C;G204R;N;N/T28282A;D3E;N;N	7
2021-03-16	2021-03-01	MONTREAL	B.1.1.284	G29692T	G28881A;R203K;N;N/G28882A;R203R;N;N/G28883C;G204R;N;N/G29692T;NANANA;3'UTR;NA	4
2021-03-17	2021-03-01	MONTREAL	B.1.1.7	A28111G	A23403G;D614G;S;S/A28111G;Y73C;ORF8;ORF8/A28281T;D3V;N;N/C241T;NANANA;5'UTR;NA/G28280C;D3H;N;N/T28282A;D3E;N;N	6
2021-03-17	2021-03-01	MONTREAL	B.1.1.7	G28280C	A23403G;D614G;S;S/A28111G;Y73C;ORF8;ORF8/A28281T;D3V;N;N/C241T;NANANA;5'UTR;NA/G28280C;D3H;N;N/T28282A;D3E;N;N	6
2021-03-17	2021-03-01	MONTREAL	B.1.1.7	A28281T	A23403G;D614G;S;S/A28111G;Y73C;ORF8;ORF8/A28281T;D3V;N;N/C241T;NANANA;5'UTR;NA/G28280C;D3H;N;N/T28282A;D3E;N;N	6
2021-03-17	2021-03-01	MONTREAL	B.1.1.7	T28282A	A23403G;D614G;S;S/A28111G;Y73C;ORF8;ORF8/A28281T;D3V;N;N/C241T;NANANA;5'UTR;NA/G28280C;D3H;N;N/T28282A;D3E;N;N	6
2021-03-18	2021-03-01	MONTREAL	A.2.5.X	C16466T	A23403G;D614G;S;S/A28272T;NANANA;NA;NA/C16466T;P77L;orf1b;NSP13/T28144C;L84S;ORF8;ORF8	4
2021-03-28	2021-03-01	MONTREAL	B.1.1.7	A28111G	A28111G;Y73C;ORF8;ORF8/A28281T;D3V;N;N/G28280C;D3H;N;N/G28881A;R203K;N;N/G28882A;R203R;N;N/G28883C;G204R;N;N/T28282A;D3E;N;N	7
2021-03-28	2021-03-01	MONTREAL	B.1.1.7	G28280C	A28111G;Y73C;ORF8;ORF8/A28281T;D3V;N;N/G28280C;D3H;N;N/G28881A;R203K;N;N/G28882A;R203R;N;N/G28883C;G204R;N;N/T28282A;D3E;N;N	7
2021-03-28	2021-03-01	MONTREAL	B.1.1.7	A28281T	A28111G;Y73C;ORF8;ORF8/A28281T;D3V;N;N/G28280C;D3H;N;N/G28881A;R203K;N;N/G28882A;R203R;N;N/G28883C;G204R;N;N/T28282A;D3E;N;N	7
2021-03-28	2021-03-01	MONTREAL	B.1.1.7	T28282A	A28111G;Y73C;ORF8;ORF8/A28281T;D3V;N;N/G28280C;D3H;N;N/G28881A;R203K;N;N/G28882A;R203R;N;N/G28883C;G204R;N;N/T28282A;D3E;N;N	7
2021-04-21	2021-04-01	MONTREAL	B.1.1.7	T16176C	A23403G;D614G;S;S/C14408T;P323L;orf1b;NSP12/C23604A;P681H;S;S/T16176C;T912T;orf1b;NSP12	4
2021-05-03	2021-05-01	MONTREAL	B.1.1.7	C913T	A28111G;Y73C;ORF8;ORF8/A28281T;D3V;N;N/C27972T;Q27Stop;ORF8;ORF8/C28977T;S235F;N;N/C5388A;A890D;orf1a;NSP3/C5986T;F1089F;orf1a;NSP3/C913T;S36S;orf1a;NSP2/G24914C;D1118H;S;S/G28048T;R52I;ORF8;ORF8/G28280C;D3H;N;N/G28881A;R203K;N;N/G28882A;R203R;N;N/G28883C;G204R;N;N/T24506G;S982A;S;S/T28282A;D3E;N;N	15
2021-05-03	2021-05-01	MONTREAL	B.1.1.7	C5388A	A28111G;Y73C;ORF8;ORF8/A28281T;D3V;N;N/C27972T;Q27Stop;ORF8;ORF8/C28977T;S235F;N;N/C5388A;A890D;orf1a;NSP3/C5986T;F1089F;orf1a;NSP3/C913T;S36S;orf1a;NSP2/G24914C;D1118H;S;S/G28048T;R52I;ORF8;ORF8/G28280C;D3H;N;N/G28881A;R203K;N;N/G28882A;R203R;N;N/G28883C;G204R;N;N/T24506G;S982A;S;S/T28282A;D3E;N;N	15
2021-05-03	2021-05-01	MONTREAL	B.1.1.265	C8655T	C8655T;S34F;orf1a;NSP4/G28881A;R203K;N;N/G28882A;R203R;N;N/G28883C;G204R;N;N	4
2021-05-03	2021-05-01	MONTREAL	B.1.1.7	T24506G	A28111G;Y73C;ORF8;ORF8/A28281T;D3V;N;N/C27972T;Q27Stop;ORF8;ORF8/C28977T;S235F;N;N/C5388A;A890D;orf1a;NSP3/C5986T;F1089F;orf1a;NSP3/C913T;S36S;orf1a;NSP2/G24914C;D1118H;S;S/G28048T;R52I;ORF8;ORF8/G28280C;D3H;N;N/G28881A;R203K;N;N/G28882A;R203R;N;N/G28883C;G204R;N;N/T24506G;S982A;S;S/T28282A;D3E;N;N	15
2021-05-03	2021-05-01	MONTREAL	B.1.1.7	G24914C	A28111G;Y73C;ORF8;ORF8/A28281T;D3V;N;N/C27972T;Q27Stop;ORF8;ORF8/C28977T;S235F;N;N/C5388A;A890D;orf1a;NSP3/C5986T;F1089F;orf1a;NSP3/C913T;S36S;orf1a;NSP2/G24914C;D1118H;S;S/G28048T;R52I;ORF8;ORF8/G28280C;D3H;N;N/G28881A;R203K;N;N/G28882A;R203R;N;N/G28883C;G204R;N;N/T24506G;S982A;S;S/T28282A;D3E;N;N	15
2021-05-03	2021-05-01	MONTREAL	B.1.1.7	C27972T	A28111G;Y73C;ORF8;ORF8/A28281T;D3V;N;N/C27972T;Q27Stop;ORF8;ORF8/C28977T;S235F;N;N/C5388A;A890D;orf1a;NSP3/C5986T;F1089F;orf1a;NSP3/C913T;S36S;orf1a;NSP2/G24914C;D1118H;S;S/G28048T;R52I;ORF8;ORF8/G28280C;D3H;N;N/G28881A;R203K;N;N/G28882A;R203R;N;N/G28883C;G204R;N;N/T24506G;S982A;S;S/T28282A;D3E;N;N	15
2021-05-03	2021-05-01	MONTREAL	B.1.1.7	G28048T	A28111G;Y73C;ORF8;ORF8/A28281T;D3V;N;N/C27972T;Q27Stop;ORF8;ORF8/C28977T;S235F;N;N/C5388A;A890D;orf1a;NSP3/C5986T;F1089F;orf1a;NSP3/C913T;S36S;orf1a;NSP2/G24914C;D1118H;S;S/G28048T;R52I;ORF8;ORF8/G28280C;D3H;N;N/G28881A;R203K;N;N/G28882A;R203R;N;N/G28883C;G204R;N;N/T24506G;S982A;S;S/T28282A;D3E;N;N	15
2021-05-03	2021-05-01	MONTREAL	B.1.1.7	A28111G	A28111G;Y73C;ORF8;ORF8/A28281T;D3V;N;N/C27972T;Q27Stop;ORF8;ORF8/C28977T;S235F;N;N/C5388A;A890D;orf1a;NSP3/C5986T;F1089F;orf1a;NSP3/C913T;S36S;orf1a;NSP2/G24914C;D1118H;S;S/G28048T;R52I;ORF8;ORF8/G28280C;D3H;N;N/G28881A;R203K;N;N/G28882A;R203R;N;N/G28883C;G204R;N;N/T24506G;S982A;S;S/T28282A;D3E;N;N	15
2021-05-03	2021-05-01	MONTREAL	B.1.1.7	G28280C	A28111G;Y73C;ORF8;ORF8/A28281T;D3V;N;N/C27972T;Q27Stop;ORF8;ORF8/C28977T;S235F;N;N/C5388A;A890D;orf1a;NSP3/C5986T;F1089F;orf1a;NSP3/C913T;S36S;orf1a;NSP2/G24914C;D1118H;S;S/G28048T;R52I;ORF8;ORF8/G28280C;D3H;N;N/G28881A;R203K;N;N/G28882A;R203R;N;N/G28883C;G204R;N;N/T24506G;S982A;S;S/T28282A;D3E;N;N	15
2021-05-03	2021-05-01	MONTREAL	B.1.1.7	A28281T	A28111G;Y73C;ORF8;ORF8/A28281T;D3V;N;N/C27972T;Q27Stop;ORF8;ORF8/C28977T;S235F;N;N/C5388A;A890D;orf1a;NSP3/C5986T;F1089F;orf1a;NSP3/C913T;S36S;orf1a;NSP2/G24914C;D1118H;S;S/G28048T;R52I;ORF8;ORF8/G28280C;D3H;N;N/G28881A;R203K;N;N/G28882A;R203R;N;N/G28883C;G204R;N;N/T24506G;S982A;S;S/T28282A;D3E;N;N	15
2021-05-03	2021-05-01	MONTREAL	B.1.1.7	T28282A	A28111G;Y73C;ORF8;ORF8/A28281T;D3V;N;N/C27972T;Q27Stop;ORF8;ORF8/C28977T;S235F;N;N/C5388A;A890D;orf1a;NSP3/C5986T;F1089F;orf1a;NSP3/C913T;S36S;orf1a;NSP2/G24914C;D1118H;S;S/G28048T;R52I;ORF8;ORF8/G28280C;D3H;N;N/G28881A;R203K;N;N/G28882A;R203R;N;N/G28883C;G204R;N;N/T24506G;S982A;S;S/T28282A;D3E;N;N	15
2021-05-17	2021-05-01	MONTREAL	B.1.1.7	C913T	A28111G;Y73C;ORF8;ORF8/A28281T;D3V;N;N/C913T;S36S;orf1a;NSP2/G28280C;D3H;N;N/T28282A;D3E;N;N	5
2021-05-17	2021-05-01	MONTREAL	B.1.1.7	A28111G	A28111G;Y73C;ORF8;ORF8/A28281T;D3V;N;N/C913T;S36S;orf1a;NSP2/G28280C;D3H;N;N/T28282A;D3E;N;N	5
2021-05-17	2021-05-01	MONTREAL	B.1.1.7	G28280C	A28111G;Y73C;ORF8;ORF8/A28281T;D3V;N;N/C913T;S36S;orf1a;NSP2/G28280C;D3H;N;N/T28282A;D3E;N;N	5
2021-05-17	2021-05-01	MONTREAL	B.1.1.7	A28281T	A28111G;Y73C;ORF8;ORF8/A28281T;D3V;N;N/C913T;S36S;orf1a;NSP2/G28280C;D3H;N;N/T28282A;D3E;N;N	5
2021-05-17	2021-05-01	MONTREAL	B.1.1.7	T28282A	A28111G;Y73C;ORF8;ORF8/A28281T;D3V;N;N/C913T;S36S;orf1a;NSP2/G28280C;D3H;N;N/T28282A;D3E;N;N	5
2021-04-07	2021-04-01	MONTREAL	B.1.305	C17518T	A23403G;D614G;S;S/C14408T;P323L;orf1b;NSP12/C17518T;L428F;orf1b;NSP13/C241T;NANANA;5'UTR;NA	4
2021-04-07	2021-04-01	MONTREAL	AV.1	C28744T	A23403G;D614G;S;S/C14408T;P323L;orf1b;NSP12/C241T;NANANA;5'UTR;NA/C28744T;I157I;N;N	4
2021-04-08	2021-04-01	MONTREAL	B.1.1.519	C29197T	A23403G;D614G;S;S/C10029T;T492I;orf1a;NSP4/C29197T;A308A;N;N	3
2021-04-09	2021-04-01	MONTREAL	B.1.1.7	C913T	A23403G;D614G;S;S/C14676T;P412P;orf1b;NSP12/C23271A;A570D;S;S/C23604A;P681H;S;S/C23709T;T716I;S;S/C241T;NANANA;5'UTR;NA/C27972T;Q27Stop;ORF8;ORF8/C3037T;F106F;orf1a;NSP3/C5986T;F1089F;orf1a;NSP3/C913T;S36S;orf1a;NSP2/G24914C;D1118H;S;S/G28048T;R52I;ORF8;ORF8/T24506G;S982A;S;S	13
2021-04-09	2021-04-01	MONTREAL	B.1.305	C17518T	A23403G;D614G;S;S/C17518T;L428F;orf1b;NSP13/C241T;NANANA;5'UTR;NA/C3037T;F106F;orf1a;NSP3	4
2021-04-09	2021-04-01	MONTREAL	B.1.1.7	C23271A	A23403G;D614G;S;S/C14676T;P412P;orf1b;NSP12/C23271A;A570D;S;S/C23604A;P681H;S;S/C23709T;T716I;S;S/C241T;NANANA;5'UTR;NA/C27972T;Q27Stop;ORF8;ORF8/C3037T;F106F;orf1a;NSP3/C5986T;F1089F;orf1a;NSP3/C913T;S36S;orf1a;NSP2/G24914C;D1118H;S;S/G28048T;R52I;ORF8;ORF8/T24506G;S982A;S;S	13
2021-04-09	2021-04-01	MONTREAL	B.1.1.7	T24506G	A23403G;D614G;S;S/C14676T;P412P;orf1b;NSP12/C23271A;A570D;S;S/C23604A;P681H;S;S/C23709T;T716I;S;S/C241T;NANANA;5'UTR;NA/C27972T;Q27Stop;ORF8;ORF8/C3037T;F106F;orf1a;NSP3/C5986T;F1089F;orf1a;NSP3/C913T;S36S;orf1a;NSP2/G24914C;D1118H;S;S/G28048T;R52I;ORF8;ORF8/T24506G;S982A;S;S	13
2021-04-09	2021-04-01	MONTREAL	B.1.1.7	G24914C	A23403G;D614G;S;S/C14676T;P412P;orf1b;NSP12/C23271A;A570D;S;S/C23604A;P681H;S;S/C23709T;T716I;S;S/C241T;NANANA;5'UTR;NA/C27972T;Q27Stop;ORF8;ORF8/C3037T;F106F;orf1a;NSP3/C5986T;F1089F;orf1a;NSP3/C913T;S36S;orf1a;NSP2/G24914C;D1118H;S;S/G28048T;R52I;ORF8;ORF8/T24506G;S982A;S;S	13
2021-04-09	2021-04-01	MONTREAL	B.1.1.88	G26792T	A23403G;D614G;S;S/C241T;NANANA;5'UTR;NA/C3037T;F106F;orf1a;NSP3/G26792T;L90F;M;M	4
2021-04-09	2021-04-01	MONTREAL	B.1.1.7	C27972T	A23403G;D614G;S;S/C14676T;P412P;orf1b;NSP12/C23271A;A570D;S;S/C23604A;P681H;S;S/C23709T;T716I;S;S/C241T;NANANA;5'UTR;NA/C27972T;Q27Stop;ORF8;ORF8/C3037T;F106F;orf1a;NSP3/C5986T;F1089F;orf1a;NSP3/C913T;S36S;orf1a;NSP2/G24914C;D1118H;S;S/G28048T;R52I;ORF8;ORF8/T24506G;S982A;S;S	13
2021-04-09	2021-04-01	MONTREAL	B.1.1.7	G28048T	A23403G;D614G;S;S/C14676T;P412P;orf1b;NSP12/C23271A;A570D;S;S/C23604A;P681H;S;S/C23709T;T716I;S;S/C241T;NANANA;5'UTR;NA/C27972T;Q27Stop;ORF8;ORF8/C3037T;F106F;orf1a;NSP3/C5986T;F1089F;orf1a;NSP3/C913T;S36S;orf1a;NSP2/G24914C;D1118H;S;S/G28048T;R52I;ORF8;ORF8/T24506G;S982A;S;S	13
2021-04-11	2021-04-01	MONTREAL	B.1.1.7	C913T	A28111G;Y73C;ORF8;ORF8/C15279T;H613H;orf1b;NSP12/C241T;NANANA;5'UTR;NA/C27972T;Q27Stop;ORF8;ORF8/C913T;S36S;orf1a;NSP2/G28048T;R52I;ORF8;ORF8/T16176C;T912T;orf1b;NSP12	7
2021-04-11	2021-04-01	MONTREAL	B.1.1.7	C15279T	A28111G;Y73C;ORF8;ORF8/C15279T;H613H;orf1b;NSP12/C241T;NANANA;5'UTR;NA/C27972T;Q27Stop;ORF8;ORF8/C913T;S36S;orf1a;NSP2/G28048T;R52I;ORF8;ORF8/T16176C;T912T;orf1b;NSP12	7
2021-04-11	2021-04-01	MONTREAL	B.1.1.7	T16176C	A28111G;Y73C;ORF8;ORF8/C15279T;H613H;orf1b;NSP12/C241T;NANANA;5'UTR;NA/C27972T;Q27Stop;ORF8;ORF8/C913T;S36S;orf1a;NSP2/G28048T;R52I;ORF8;ORF8/T16176C;T912T;orf1b;NSP12	7
2021-04-11	2021-04-01	MONTREAL	B.1.1.7	C27972T	A28111G;Y73C;ORF8;ORF8/C15279T;H613H;orf1b;NSP12/C241T;NANANA;5'UTR;NA/C27972T;Q27Stop;ORF8;ORF8/C913T;S36S;orf1a;NSP2/G28048T;R52I;ORF8;ORF8/T16176C;T912T;orf1b;NSP12	7
2021-04-11	2021-04-01	MONTREAL	B.1.1.7	G28048T	A28111G;Y73C;ORF8;ORF8/C15279T;H613H;orf1b;NSP12/C241T;NANANA;5'UTR;NA/C27972T;Q27Stop;ORF8;ORF8/C913T;S36S;orf1a;NSP2/G28048T;R52I;ORF8;ORF8/T16176C;T912T;orf1b;NSP12	7
2021-04-11	2021-04-01	MONTREAL	B.1.1.7	A28111G	A28111G;Y73C;ORF8;ORF8/C15279T;H613H;orf1b;NSP12/C241T;NANANA;5'UTR;NA/C27972T;Q27Stop;ORF8;ORF8/C913T;S36S;orf1a;NSP2/G28048T;R52I;ORF8;ORF8/T16176C;T912T;orf1b;NSP12	7
2021-04-11	2021-04-01	MONTREAL	B.1.1.7	C23271A	A23403G;D614G;S;S/C23271A;A570D;S;S/C5986T;F1089F;orf1a;NSP3/T24506G;S982A;S;S	4
2021-04-11	2021-04-01	MONTREAL	B.1.1.7	T24506G	A23403G;D614G;S;S/C23271A;A570D;S;S/C5986T;F1089F;orf1a;NSP3/T24506G;S982A;S;S	4
2021-04-13	2021-04-01	MONTREAL	B.1.1.7	C5388A	C23604A;P681H;S;S/C23709T;T716I;S;S/C5388A;A890D;orf1a;NSP3/T24506G;S982A;S;S	4
2021-04-13	2021-04-01	MONTREAL	B.1.1.7	T24506G	C23604A;P681H;S;S/C23709T;T716I;S;S/C5388A;A890D;orf1a;NSP3/T24506G;S982A;S;S	4
2021-04-14	2021-04-01	MONTREAL	B.1.1.7	C3267T	A23403G;D614G;S;S/A28111G;Y73C;ORF8;ORF8/A28281T;D3V;N;N/C14408T;P323L;orf1b;NSP12/C23271A;A570D;S;S/C3037T;F106F;orf1a;NSP3/C3267T;T183I;orf1a;NSP3/G24914C;D1118H;S;S/G28280C;D3H;N;N/T28282A;D3E;N;N/T6954C;I1412T;orf1a;NSP3	11
2021-04-14	2021-04-01	MONTREAL	B.1.1.7	T6954C	A23403G;D614G;S;S/A28111G;Y73C;ORF8;ORF8/A28281T;D3V;N;N/C14408T;P323L;orf1b;NSP12/C23271A;A570D;S;S/C3037T;F106F;orf1a;NSP3/C3267T;T183I;orf1a;NSP3/G24914C;D1118H;S;S/G28280C;D3H;N;N/T28282A;D3E;N;N/T6954C;I1412T;orf1a;NSP3	11
2021-04-14	2021-04-01	MONTREAL	B.1.1.7	C23271A	A23403G;D614G;S;S/A28111G;Y73C;ORF8;ORF8/A28281T;D3V;N;N/C14408T;P323L;orf1b;NSP12/C23271A;A570D;S;S/C3037T;F106F;orf1a;NSP3/C3267T;T183I;orf1a;NSP3/G24914C;D1118H;S;S/G28280C;D3H;N;N/T28282A;D3E;N;N/T6954C;I1412T;orf1a;NSP3	11
2021-04-14	2021-04-01	MONTREAL	B.1.1.7	G24914C	A23403G;D614G;S;S/A28111G;Y73C;ORF8;ORF8/A28281T;D3V;N;N/C14408T;P323L;orf1b;NSP12/C23271A;A570D;S;S/C3037T;F106F;orf1a;NSP3/C3267T;T183I;orf1a;NSP3/G24914C;D1118H;S;S/G28280C;D3H;N;N/T28282A;D3E;N;N/T6954C;I1412T;orf1a;NSP3	11
2021-04-14	2021-04-01	MONTREAL	B.1.1.7	A28111G	A23403G;D614G;S;S/A28111G;Y73C;ORF8;ORF8/A28281T;D3V;N;N/C14408T;P323L;orf1b;NSP12/C23271A;A570D;S;S/C3037T;F106F;orf1a;NSP3/C3267T;T183I;orf1a;NSP3/G24914C;D1118H;S;S/G28280C;D3H;N;N/T28282A;D3E;N;N/T6954C;I1412T;orf1a;NSP3	11
2021-04-14	2021-04-01	MONTREAL	B.1.1.7	G28280C	A23403G;D614G;S;S/A28111G;Y73C;ORF8;ORF8/A28281T;D3V;N;N/C14408T;P323L;orf1b;NSP12/C23271A;A570D;S;S/C3037T;F106F;orf1a;NSP3/C3267T;T183I;orf1a;NSP3/G24914C;D1118H;S;S/G28280C;D3H;N;N/T28282A;D3E;N;N/T6954C;I1412T;orf1a;NSP3	11
2021-04-14	2021-04-01	MONTREAL	B.1.1.7	A28281T	A23403G;D614G;S;S/A28111G;Y73C;ORF8;ORF8/A28281T;D3V;N;N/C14408T;P323L;orf1b;NSP12/C23271A;A570D;S;S/C3037T;F106F;orf1a;NSP3/C3267T;T183I;orf1a;NSP3/G24914C;D1118H;S;S/G28280C;D3H;N;N/T28282A;D3E;N;N/T6954C;I1412T;orf1a;NSP3	11
2021-04-14	2021-04-01	MONTREAL	B.1.1.7	T28282A	A23403G;D614G;S;S/A28111G;Y73C;ORF8;ORF8/A28281T;D3V;N;N/C14408T;P323L;orf1b;NSP12/C23271A;A570D;S;S/C3037T;F106F;orf1a;NSP3/C3267T;T183I;orf1a;NSP3/G24914C;D1118H;S;S/G28280C;D3H;N;N/T28282A;D3E;N;N/T6954C;I1412T;orf1a;NSP3	11
2021-03-15	2021-03-01	MONTREAL	B.1.1.7	C3267T	A23063T;N501Y;S;S/A23403G;D614G;S;S/C23604A;P681H;S;S/C23709T;T716I;S;S/C241T;NANANA;5'UTR;NA/C3267T;T183I;orf1a;NSP3/G28881A;R203K;N;N/G28882A;R203R;N;N/G28883C;G204R;N;N	9
2021-03-15	2021-03-01	MONTREAL	B.1.305	C17518T	A23403G;D614G;S;S/C17518T;L428F;orf1b;NSP13/C241T;NANANA;5'UTR;NA	3
2021-03-15	2021-03-01	MONTREAL	B.1.1.284	C28725T	A23403G;D614G;S;S/C241T;NANANA;5'UTR;NA/C28725T;P151L;N;N/G28881A;R203K;N;N/G28882A;R203R;N;N/G28883C;G204R;N;N	6
2021-04-15	2021-04-01	MONTREAL	B.1.1.7	C913T	A28111G;Y73C;ORF8;ORF8/A28281T;D3V;N;N/C241T;NANANA;5'UTR;NA/C27972T;Q27Stop;ORF8;ORF8/C28977T;S235F;N;N/C913T;S36S;orf1a;NSP2/G28048T;R52I;ORF8;ORF8/G28280C;D3H;N;N/G28881A;R203K;N;N/G28882A;R203R;N;N/G28883C;G204R;N;N/T28282A;D3E;N;N	12
2021-04-15	2021-04-01	MONTREAL	B.1.1.197	C2110T	C2110T;N435N;orf1a;NSP2/C241T;NANANA;5'UTR;NA/G28881A;R203K;N;N/G28882A;R203R;N;N/G28883C;G204R;N;N	5
2021-04-15	2021-04-01	MONTREAL	B.1.362	T10249C	C1059T;T85I;orf1a;NSP2/C241T;NANANA;5'UTR;NA/C683T;L140L;orf1a;NSP1/G17427T;V397V;orf1b;NSP13/G25563T;Q57H;ORF3a;ORF3a/T10249C;N65N;orf1a;NSP5	6
2021-04-15	2021-04-01	MONTREAL	B.1.362	G17427T	C1059T;T85I;orf1a;NSP2/C241T;NANANA;5'UTR;NA/C683T;L140L;orf1a;NSP1/G17427T;V397V;orf1b;NSP13/G25563T;Q57H;ORF3a;ORF3a/T10249C;N65N;orf1a;NSP5	6
2021-04-15	2021-04-01	MONTREAL	B.1.1.7	C27972T	A28111G;Y73C;ORF8;ORF8/A28281T;D3V;N;N/C241T;NANANA;5'UTR;NA/C27972T;Q27Stop;ORF8;ORF8/C28977T;S235F;N;N/C913T;S36S;orf1a;NSP2/G28048T;R52I;ORF8;ORF8/G28280C;D3H;N;N/G28881A;R203K;N;N/G28882A;R203R;N;N/G28883C;G204R;N;N/T28282A;D3E;N;N	12
2021-04-15	2021-04-01	MONTREAL	B.1.1.7	G28048T	A28111G;Y73C;ORF8;ORF8/A28281T;D3V;N;N/C241T;NANANA;5'UTR;NA/C27972T;Q27Stop;ORF8;ORF8/C28977T;S235F;N;N/C913T;S36S;orf1a;NSP2/G28048T;R52I;ORF8;ORF8/G28280C;D3H;N;N/G28881A;R203K;N;N/G28882A;R203R;N;N/G28883C;G204R;N;N/T28282A;D3E;N;N	12
2021-04-15	2021-04-01	MONTREAL	B.1.1.7	A28111G	A28111G;Y73C;ORF8;ORF8/A28281T;D3V;N;N/C241T;NANANA;5'UTR;NA/C27972T;Q27Stop;ORF8;ORF8/C28977T;S235F;N;N/C913T;S36S;orf1a;NSP2/G28048T;R52I;ORF8;ORF8/G28280C;D3H;N;N/G28881A;R203K;N;N/G28882A;R203R;N;N/G28883C;G204R;N;N/T28282A;D3E;N;N	12
2021-04-15	2021-04-01	MONTREAL	B.1.1.7	G28280C	A28111G;Y73C;ORF8;ORF8/A28281T;D3V;N;N/C241T;NANANA;5'UTR;NA/C27972T;Q27Stop;ORF8;ORF8/C28977T;S235F;N;N/C913T;S36S;orf1a;NSP2/G28048T;R52I;ORF8;ORF8/G28280C;D3H;N;N/G28881A;R203K;N;N/G28882A;R203R;N;N/G28883C;G204R;N;N/T28282A;D3E;N;N	12
2021-04-15	2021-04-01	MONTREAL	B.1.1.7	A28281T	A28111G;Y73C;ORF8;ORF8/A28281T;D3V;N;N/C241T;NANANA;5'UTR;NA/C27972T;Q27Stop;ORF8;ORF8/C28977T;S235F;N;N/C913T;S36S;orf1a;NSP2/G28048T;R52I;ORF8;ORF8/G28280C;D3H;N;N/G28881A;R203K;N;N/G28882A;R203R;N;N/G28883C;G204R;N;N/T28282A;D3E;N;N	12
2021-04-15	2021-04-01	MONTREAL	B.1.1.7	T28282A	A28111G;Y73C;ORF8;ORF8/A28281T;D3V;N;N/C241T;NANANA;5'UTR;NA/C27972T;Q27Stop;ORF8;ORF8/C28977T;S235F;N;N/C913T;S36S;orf1a;NSP2/G28048T;R52I;ORF8;ORF8/G28280C;D3H;N;N/G28881A;R203K;N;N/G28882A;R203R;N;N/G28883C;G204R;N;N/T28282A;D3E;N;N	12
2021-04-16	2021-04-01	MONTREAL	B.1.1.189	C12823T	C12823T;S46S;orf1a;NSP9/C241T;NANANA;5'UTR;NA/C3037T;F106F;orf1a;NSP3	3
2021-04-16	2021-04-01	MONTREAL	B.1.1.7	C27972T	A23063T;N501Y;S;S/A28111G;Y73C;ORF8;ORF8/C23604A;P681H;S;S/C23709T;T716I;S;S/C241T;NANANA;5'UTR;NA/C27972T;Q27Stop;ORF8;ORF8/C3037T;F106F;orf1a;NSP3/G28048T;R52I;ORF8;ORF8	8
2021-04-16	2021-04-01	MONTREAL	B.1.1.7	G28048T	A23063T;N501Y;S;S/A28111G;Y73C;ORF8;ORF8/C23604A;P681H;S;S/C23709T;T716I;S;S/C241T;NANANA;5'UTR;NA/C27972T;Q27Stop;ORF8;ORF8/C3037T;F106F;orf1a;NSP3/G28048T;R52I;ORF8;ORF8	8
2021-04-16	2021-04-01	MONTREAL	B.1.1.7	A28111G	A23063T;N501Y;S;S/A28111G;Y73C;ORF8;ORF8/C23604A;P681H;S;S/C23709T;T716I;S;S/C241T;NANANA;5'UTR;NA/C27972T;Q27Stop;ORF8;ORF8/C3037T;F106F;orf1a;NSP3/G28048T;R52I;ORF8;ORF8	8
2021-04-16	2021-04-01	MONTREAL	B.1.1.519	C29197T	C23604A;P681H;S;S/C241T;NANANA;5'UTR;NA/C29197T;A308A;N;N/C3037T;F106F;orf1a;NSP3	4
2021-04-17	2021-04-01	MONTREAL	B.1.353	G15380T	A23403G;D614G;S;S/C14408T;P323L;orf1b;NSP12/G15380T;S647I;orf1b;NSP12	3
2021-04-17	2021-04-01	MONTREAL	B.1.1.7	C23271A	A23403G;D614G;S;S/A28111G;Y73C;ORF8;ORF8/A28281T;D3V;N;N/C14408T;P323L;orf1b;NSP12/C23271A;A570D;S;S/G24914C;D1118H;S;S/G28280C;D3H;N;N/T28282A;D3E;N;N	8
2021-04-17	2021-04-01	MONTREAL	B.1.1.7	G24914C	A23403G;D614G;S;S/A28111G;Y73C;ORF8;ORF8/A28281T;D3V;N;N/C14408T;P323L;orf1b;NSP12/C23271A;A570D;S;S/G24914C;D1118H;S;S/G28280C;D3H;N;N/T28282A;D3E;N;N	8
2021-04-17	2021-04-01	MONTREAL	B.1.1.7	A28111G	A23403G;D614G;S;S/A28111G;Y73C;ORF8;ORF8/A28281T;D3V;N;N/C14408T;P323L;orf1b;NSP12/C23271A;A570D;S;S/G24914C;D1118H;S;S/G28280C;D3H;N;N/T28282A;D3E;N;N	8
2021-04-17	2021-04-01	MONTREAL	B.1.1.7	G28280C	A23403G;D614G;S;S/A28111G;Y73C;ORF8;ORF8/A28281T;D3V;N;N/C14408T;P323L;orf1b;NSP12/C23271A;A570D;S;S/G24914C;D1118H;S;S/G28280C;D3H;N;N/T28282A;D3E;N;N	8
2021-04-17	2021-04-01	MONTREAL	B.1.1.7	A28281T	A23403G;D614G;S;S/A28111G;Y73C;ORF8;ORF8/A28281T;D3V;N;N/C14408T;P323L;orf1b;NSP12/C23271A;A570D;S;S/G24914C;D1118H;S;S/G28280C;D3H;N;N/T28282A;D3E;N;N	8
2021-04-17	2021-04-01	MONTREAL	B.1.1.7	T28282A	A23403G;D614G;S;S/A28111G;Y73C;ORF8;ORF8/A28281T;D3V;N;N/C14408T;P323L;orf1b;NSP12/C23271A;A570D;S;S/G24914C;D1118H;S;S/G28280C;D3H;N;N/T28282A;D3E;N;N	8
2021-03-18	2021-03-01	MONTREAL	B.1.1.7	C913T	A23403G;D614G;S;S/A28111G;Y73C;ORF8;ORF8/A28281T;D3V;N;N/C14408T;P323L;orf1b;NSP12/C14676T;P412P;orf1b;NSP12/C23271A;A570D;S;S/C23604A;P681H;S;S/C23709T;T716I;S;S/C241T;NANANA;5'UTR;NA/C3267T;T183I;orf1a;NSP3/C913T;S36S;orf1a;NSP2/G24914C;D1118H;S;S/G28280C;D3H;N;N/T16176C;T912T;orf1b;NSP12/T24506G;S982A;S;S/T28282A;D3E;N;N	16
2021-03-18	2021-03-01	MONTREAL	B.1.1.7	C3267T	A23403G;D614G;S;S/A28111G;Y73C;ORF8;ORF8/A28281T;D3V;N;N/C14408T;P323L;orf1b;NSP12/C14676T;P412P;orf1b;NSP12/C23271A;A570D;S;S/C23604A;P681H;S;S/C23709T;T716I;S;S/C241T;NANANA;5'UTR;NA/C3267T;T183I;orf1a;NSP3/C913T;S36S;orf1a;NSP2/G24914C;D1118H;S;S/G28280C;D3H;N;N/T16176C;T912T;orf1b;NSP12/T24506G;S982A;S;S/T28282A;D3E;N;N	16
2021-03-18	2021-03-01	MONTREAL	B.1.1.7	T16176C	A23403G;D614G;S;S/A28111G;Y73C;ORF8;ORF8/A28281T;D3V;N;N/C14408T;P323L;orf1b;NSP12/C14676T;P412P;orf1b;NSP12/C23271A;A570D;S;S/C23604A;P681H;S;S/C23709T;T716I;S;S/C241T;NANANA;5'UTR;NA/C3267T;T183I;orf1a;NSP3/C913T;S36S;orf1a;NSP2/G24914C;D1118H;S;S/G28280C;D3H;N;N/T16176C;T912T;orf1b;NSP12/T24506G;S982A;S;S/T28282A;D3E;N;N	16
2021-03-18	2021-03-01	MONTREAL	B.1.1.7	C23271A	A23403G;D614G;S;S/A28111G;Y73C;ORF8;ORF8/A28281T;D3V;N;N/C14408T;P323L;orf1b;NSP12/C14676T;P412P;orf1b;NSP12/C23271A;A570D;S;S/C23604A;P681H;S;S/C23709T;T716I;S;S/C241T;NANANA;5'UTR;NA/C3267T;T183I;orf1a;NSP3/C913T;S36S;orf1a;NSP2/G24914C;D1118H;S;S/G28280C;D3H;N;N/T16176C;T912T;orf1b;NSP12/T24506G;S982A;S;S/T28282A;D3E;N;N	16
2021-03-18	2021-03-01	MONTREAL	B.1.1.7	T24506G	A23403G;D614G;S;S/A28111G;Y73C;ORF8;ORF8/A28281T;D3V;N;N/C14408T;P323L;orf1b;NSP12/C14676T;P412P;orf1b;NSP12/C23271A;A570D;S;S/C23604A;P681H;S;S/C23709T;T716I;S;S/C241T;NANANA;5'UTR;NA/C3267T;T183I;orf1a;NSP3/C913T;S36S;orf1a;NSP2/G24914C;D1118H;S;S/G28280C;D3H;N;N/T16176C;T912T;orf1b;NSP12/T24506G;S982A;S;S/T28282A;D3E;N;N	16
2021-03-18	2021-03-01	MONTREAL	B.1.1.7	G24914C	A23403G;D614G;S;S/A28111G;Y73C;ORF8;ORF8/A28281T;D3V;N;N/C14408T;P323L;orf1b;NSP12/C14676T;P412P;orf1b;NSP12/C23271A;A570D;S;S/C23604A;P681H;S;S/C23709T;T716I;S;S/C241T;NANANA;5'UTR;NA/C3267T;T183I;orf1a;NSP3/C913T;S36S;orf1a;NSP2/G24914C;D1118H;S;S/G28280C;D3H;N;N/T16176C;T912T;orf1b;NSP12/T24506G;S982A;S;S/T28282A;D3E;N;N	16
2021-03-18	2021-03-01	MONTREAL	B.1.1.7	A28111G	A23403G;D614G;S;S/A28111G;Y73C;ORF8;ORF8/A28281T;D3V;N;N/C14408T;P323L;orf1b;NSP12/C14676T;P412P;orf1b;NSP12/C23271A;A570D;S;S/C23604A;P681H;S;S/C23709T;T716I;S;S/C241T;NANANA;5'UTR;NA/C3267T;T183I;orf1a;NSP3/C913T;S36S;orf1a;NSP2/G24914C;D1118H;S;S/G28280C;D3H;N;N/T16176C;T912T;orf1b;NSP12/T24506G;S982A;S;S/T28282A;D3E;N;N	16
2021-03-18	2021-03-01	MONTREAL	B.1.1.7	G28280C	A23403G;D614G;S;S/A28111G;Y73C;ORF8;ORF8/A28281T;D3V;N;N/C14408T;P323L;orf1b;NSP12/C14676T;P412P;orf1b;NSP12/C23271A;A570D;S;S/C23604A;P681H;S;S/C23709T;T716I;S;S/C241T;NANANA;5'UTR;NA/C3267T;T183I;orf1a;NSP3/C913T;S36S;orf1a;NSP2/G24914C;D1118H;S;S/G28280C;D3H;N;N/T16176C;T912T;orf1b;NSP12/T24506G;S982A;S;S/T28282A;D3E;N;N	16
2021-03-18	2021-03-01	MONTREAL	B.1.1.7	A28281T	A23403G;D614G;S;S/A28111G;Y73C;ORF8;ORF8/A28281T;D3V;N;N/C14408T;P323L;orf1b;NSP12/C14676T;P412P;orf1b;NSP12/C23271A;A570D;S;S/C23604A;P681H;S;S/C23709T;T716I;S;S/C241T;NANANA;5'UTR;NA/C3267T;T183I;orf1a;NSP3/C913T;S36S;orf1a;NSP2/G24914C;D1118H;S;S/G28280C;D3H;N;N/T16176C;T912T;orf1b;NSP12/T24506G;S982A;S;S/T28282A;D3E;N;N	16
2021-03-18	2021-03-01	MONTREAL	B.1.1.7	T28282A	A23403G;D614G;S;S/A28111G;Y73C;ORF8;ORF8/A28281T;D3V;N;N/C14408T;P323L;orf1b;NSP12/C14676T;P412P;orf1b;NSP12/C23271A;A570D;S;S/C23604A;P681H;S;S/C23709T;T716I;S;S/C241T;NANANA;5'UTR;NA/C3267T;T183I;orf1a;NSP3/C913T;S36S;orf1a;NSP2/G24914C;D1118H;S;S/G28280C;D3H;N;N/T16176C;T912T;orf1b;NSP12/T24506G;S982A;S;S/T28282A;D3E;N;N	16
2021-04-18	2021-04-01	MONTREAL	B.1.1.197	C2110T	C2110T;N435N;orf1a;NSP2/G28881A;R203K;N;N/G28882A;R203R;N;N/G28883C;G204R;N;N	4
2021-04-18	2021-04-01	MONTREAL	B.1.1.7	C15279T	A28111G;Y73C;ORF8;ORF8/A28281T;D3V;N;N/C15279T;H613H;orf1b;NSP12/C27972T;Q27Stop;ORF8;ORF8/C28977T;S235F;N;N/G28048T;R52I;ORF8;ORF8/G28280C;D3H;N;N/G28881A;R203K;N;N/G28882A;R203R;N;N/G28883C;G204R;N;N/T16176C;T912T;orf1b;NSP12/T28282A;D3E;N;N	12
2021-04-18	2021-04-01	MONTREAL	B.1.1.7	T16176C	A28111G;Y73C;ORF8;ORF8/A28281T;D3V;N;N/C15279T;H613H;orf1b;NSP12/C27972T;Q27Stop;ORF8;ORF8/C28977T;S235F;N;N/G28048T;R52I;ORF8;ORF8/G28280C;D3H;N;N/G28881A;R203K;N;N/G28882A;R203R;N;N/G28883C;G204R;N;N/T16176C;T912T;orf1b;NSP12/T28282A;D3E;N;N	12
2021-04-18	2021-04-01	MONTREAL	B.1.1.7	C27972T	A28111G;Y73C;ORF8;ORF8/A28281T;D3V;N;N/C15279T;H613H;orf1b;NSP12/C27972T;Q27Stop;ORF8;ORF8/C28977T;S235F;N;N/G28048T;R52I;ORF8;ORF8/G28280C;D3H;N;N/G28881A;R203K;N;N/G28882A;R203R;N;N/G28883C;G204R;N;N/T16176C;T912T;orf1b;NSP12/T28282A;D3E;N;N	12
2021-04-18	2021-04-01	MONTREAL	B.1.1.7	G28048T	A28111G;Y73C;ORF8;ORF8/A28281T;D3V;N;N/C15279T;H613H;orf1b;NSP12/C27972T;Q27Stop;ORF8;ORF8/C28977T;S235F;N;N/G28048T;R52I;ORF8;ORF8/G28280C;D3H;N;N/G28881A;R203K;N;N/G28882A;R203R;N;N/G28883C;G204R;N;N/T16176C;T912T;orf1b;NSP12/T28282A;D3E;N;N	12
2021-04-18	2021-04-01	MONTREAL	B.1.1.7	A28111G	A28111G;Y73C;ORF8;ORF8/A28281T;D3V;N;N/C15279T;H613H;orf1b;NSP12/C27972T;Q27Stop;ORF8;ORF8/C28977T;S235F;N;N/G28048T;R52I;ORF8;ORF8/G28280C;D3H;N;N/G28881A;R203K;N;N/G28882A;R203R;N;N/G28883C;G204R;N;N/T16176C;T912T;orf1b;NSP12/T28282A;D3E;N;N	12
2021-04-18	2021-04-01	MONTREAL	B.1.1.7	G28280C	A28111G;Y73C;ORF8;ORF8/A28281T;D3V;N;N/C15279T;H613H;orf1b;NSP12/C27972T;Q27Stop;ORF8;ORF8/C28977T;S235F;N;N/G28048T;R52I;ORF8;ORF8/G28280C;D3H;N;N/G28881A;R203K;N;N/G28882A;R203R;N;N/G28883C;G204R;N;N/T16176C;T912T;orf1b;NSP12/T28282A;D3E;N;N	12
2021-04-18	2021-04-01	MONTREAL	B.1.1.7	A28281T	A28111G;Y73C;ORF8;ORF8/A28281T;D3V;N;N/C15279T;H613H;orf1b;NSP12/C27972T;Q27Stop;ORF8;ORF8/C28977T;S235F;N;N/G28048T;R52I;ORF8;ORF8/G28280C;D3H;N;N/G28881A;R203K;N;N/G28882A;R203R;N;N/G28883C;G204R;N;N/T16176C;T912T;orf1b;NSP12/T28282A;D3E;N;N	12
2021-04-18	2021-04-01	MONTREAL	B.1.1.7	T28282A	A28111G;Y73C;ORF8;ORF8/A28281T;D3V;N;N/C15279T;H613H;orf1b;NSP12/C27972T;Q27Stop;ORF8;ORF8/C28977T;S235F;N;N/G28048T;R52I;ORF8;ORF8/G28280C;D3H;N;N/G28881A;R203K;N;N/G28882A;R203R;N;N/G28883C;G204R;N;N/T16176C;T912T;orf1b;NSP12/T28282A;D3E;N;N	12
2021-04-19	2021-04-01	MONTREAL	B.1.1.7	G28280C	A28281T;D3V;N;N/C23604A;P681H;S;S/C23709T;T716I;S;S/G28280C;D3H;N;N/T28282A;D3E;N;N	5
2021-04-19	2021-04-01	MONTREAL	B.1.1.7	A28281T	A28281T;D3V;N;N/C23604A;P681H;S;S/C23709T;T716I;S;S/G28280C;D3H;N;N/T28282A;D3E;N;N	5
2021-04-19	2021-04-01	MONTREAL	B.1.1.7	T28282A	A28281T;D3V;N;N/C23604A;P681H;S;S/C23709T;T716I;S;S/G28280C;D3H;N;N/T28282A;D3E;N;N	5
2021-03-21	2021-03-01	MONTREAL	B.1.1.7	G28280C	A28281T;D3V;N;N/G28280C;D3H;N;N/T28282A;D3E;N;N	3
2021-03-21	2021-03-01	MONTREAL	B.1.1.7	A28281T	A28281T;D3V;N;N/G28280C;D3H;N;N/T28282A;D3E;N;N	3
2021-03-21	2021-03-01	MONTREAL	B.1.1.7	T28282A	A28281T;D3V;N;N/G28280C;D3H;N;N/T28282A;D3E;N;N	3
2021-03-25	2021-03-01	MONTREAL	B.1.1.309	C835T	A23403G;D614G;S;S/C241T;NANANA;5'UTR;NA/C835T;F10F;orf1a;NSP2	3
2021-03-25	2021-03-01	MONTREAL	B.1.1.519	C29197T	A23403G;D614G;S;S/C241T;NANANA;5'UTR;NA/C29197T;A308A;N;N	3
2021-03-25	2021-03-01	MONTREAL	B.1.69	C29686T	A23403G;D614G;S;S/C241T;NANANA;5'UTR;NA/C29686T;NANANA;3'UTR;NA	3
2021-03-27	2021-03-01	MONTREAL	B.1.1.7	C3267T	A23063T;N501Y;S;S/A23403G;D614G;S;S/A28111G;Y73C;ORF8;ORF8/A28281T;D3V;N;N/C23271A;A570D;S;S/C27972T;Q27Stop;ORF8;ORF8/C28977T;S235F;N;N/C3267T;T183I;orf1a;NSP3/G24914C;D1118H;S;S/G28048T;R52I;ORF8;ORF8/G28280C;D3H;N;N/G28881A;R203K;N;N/G28882A;R203R;N;N/G28883C;G204R;N;N/T24506G;S982A;S;S/T28282A;D3E;N;N	16
2021-03-27	2021-03-01	MONTREAL	B.1.1.7	C23271A	A23063T;N501Y;S;S/A23403G;D614G;S;S/A28111G;Y73C;ORF8;ORF8/A28281T;D3V;N;N/C23271A;A570D;S;S/C27972T;Q27Stop;ORF8;ORF8/C28977T;S235F;N;N/C3267T;T183I;orf1a;NSP3/G24914C;D1118H;S;S/G28048T;R52I;ORF8;ORF8/G28280C;D3H;N;N/G28881A;R203K;N;N/G28882A;R203R;N;N/G28883C;G204R;N;N/T24506G;S982A;S;S/T28282A;D3E;N;N	16
2021-03-27	2021-03-01	MONTREAL	B.1.1.7	T24506G	A23063T;N501Y;S;S/A23403G;D614G;S;S/A28111G;Y73C;ORF8;ORF8/A28281T;D3V;N;N/C23271A;A570D;S;S/C27972T;Q27Stop;ORF8;ORF8/C28977T;S235F;N;N/C3267T;T183I;orf1a;NSP3/G24914C;D1118H;S;S/G28048T;R52I;ORF8;ORF8/G28280C;D3H;N;N/G28881A;R203K;N;N/G28882A;R203R;N;N/G28883C;G204R;N;N/T24506G;S982A;S;S/T28282A;D3E;N;N	16
2021-03-27	2021-03-01	MONTREAL	B.1.1.7	G24914C	A23063T;N501Y;S;S/A23403G;D614G;S;S/A28111G;Y73C;ORF8;ORF8/A28281T;D3V;N;N/C23271A;A570D;S;S/C27972T;Q27Stop;ORF8;ORF8/C28977T;S235F;N;N/C3267T;T183I;orf1a;NSP3/G24914C;D1118H;S;S/G28048T;R52I;ORF8;ORF8/G28280C;D3H;N;N/G28881A;R203K;N;N/G28882A;R203R;N;N/G28883C;G204R;N;N/T24506G;S982A;S;S/T28282A;D3E;N;N	16
2021-03-27	2021-03-01	MONTREAL	B.1.1.7	C27972T	A23063T;N501Y;S;S/A23403G;D614G;S;S/A28111G;Y73C;ORF8;ORF8/A28281T;D3V;N;N/C23271A;A570D;S;S/C27972T;Q27Stop;ORF8;ORF8/C28977T;S235F;N;N/C3267T;T183I;orf1a;NSP3/G24914C;D1118H;S;S/G28048T;R52I;ORF8;ORF8/G28280C;D3H;N;N/G28881A;R203K;N;N/G28882A;R203R;N;N/G28883C;G204R;N;N/T24506G;S982A;S;S/T28282A;D3E;N;N	16
2021-03-27	2021-03-01	MONTREAL	B.1.1.7	G28048T	A23063T;N501Y;S;S/A23403G;D614G;S;S/A28111G;Y73C;ORF8;ORF8/A28281T;D3V;N;N/C23271A;A570D;S;S/C27972T;Q27Stop;ORF8;ORF8/C28977T;S235F;N;N/C3267T;T183I;orf1a;NSP3/G24914C;D1118H;S;S/G28048T;R52I;ORF8;ORF8/G28280C;D3H;N;N/G28881A;R203K;N;N/G28882A;R203R;N;N/G28883C;G204R;N;N/T24506G;S982A;S;S/T28282A;D3E;N;N	16
2021-03-27	2021-03-01	MONTREAL	B.1.1.7	A28111G	A23063T;N501Y;S;S/A23403G;D614G;S;S/A28111G;Y73C;ORF8;ORF8/A28281T;D3V;N;N/C23271A;A570D;S;S/C27972T;Q27Stop;ORF8;ORF8/C28977T;S235F;N;N/C3267T;T183I;orf1a;NSP3/G24914C;D1118H;S;S/G28048T;R52I;ORF8;ORF8/G28280C;D3H;N;N/G28881A;R203K;N;N/G28882A;R203R;N;N/G28883C;G204R;N;N/T24506G;S982A;S;S/T28282A;D3E;N;N	16
2021-03-27	2021-03-01	MONTREAL	B.1.1.7	G28280C	A23063T;N501Y;S;S/A23403G;D614G;S;S/A28111G;Y73C;ORF8;ORF8/A28281T;D3V;N;N/C23271A;A570D;S;S/C27972T;Q27Stop;ORF8;ORF8/C28977T;S235F;N;N/C3267T;T183I;orf1a;NSP3/G24914C;D1118H;S;S/G28048T;R52I;ORF8;ORF8/G28280C;D3H;N;N/G28881A;R203K;N;N/G28882A;R203R;N;N/G28883C;G204R;N;N/T24506G;S982A;S;S/T28282A;D3E;N;N	16
2021-03-27	2021-03-01	MONTREAL	B.1.1.7	A28281T	A23063T;N501Y;S;S/A23403G;D614G;S;S/A28111G;Y73C;ORF8;ORF8/A28281T;D3V;N;N/C23271A;A570D;S;S/C27972T;Q27Stop;ORF8;ORF8/C28977T;S235F;N;N/C3267T;T183I;orf1a;NSP3/G24914C;D1118H;S;S/G28048T;R52I;ORF8;ORF8/G28280C;D3H;N;N/G28881A;R203K;N;N/G28882A;R203R;N;N/G28883C;G204R;N;N/T24506G;S982A;S;S/T28282A;D3E;N;N	16
2021-03-27	2021-03-01	MONTREAL	B.1.1.7	T28282A	A23063T;N501Y;S;S/A23403G;D614G;S;S/A28111G;Y73C;ORF8;ORF8/A28281T;D3V;N;N/C23271A;A570D;S;S/C27972T;Q27Stop;ORF8;ORF8/C28977T;S235F;N;N/C3267T;T183I;orf1a;NSP3/G24914C;D1118H;S;S/G28048T;R52I;ORF8;ORF8/G28280C;D3H;N;N/G28881A;R203K;N;N/G28882A;R203R;N;N/G28883C;G204R;N;N/T24506G;S982A;S;S/T28282A;D3E;N;N	16
2021-03-28	2021-03-01	MONTREAL	B.1.1.7	C5388A	A23063T;N501Y;S;S/A23403G;D614G;S;S/A28111G;Y73C;ORF8;ORF8/A28281T;D3V;N;N/C23271A;A570D;S;S/C3037T;F106F;orf1a;NSP3/C5388A;A890D;orf1a;NSP3/G28280C;D3H;N;N/T24506G;S982A;S;S/T28282A;D3E;N;N	10
2021-03-28	2021-03-01	MONTREAL	B.1.1.7	C23271A	A23063T;N501Y;S;S/A23403G;D614G;S;S/A28111G;Y73C;ORF8;ORF8/A28281T;D3V;N;N/C23271A;A570D;S;S/C3037T;F106F;orf1a;NSP3/C5388A;A890D;orf1a;NSP3/G28280C;D3H;N;N/T24506G;S982A;S;S/T28282A;D3E;N;N	10
2021-03-28	2021-03-01	MONTREAL	B.1.1.7	T24506G	A23063T;N501Y;S;S/A23403G;D614G;S;S/A28111G;Y73C;ORF8;ORF8/A28281T;D3V;N;N/C23271A;A570D;S;S/C3037T;F106F;orf1a;NSP3/C5388A;A890D;orf1a;NSP3/G28280C;D3H;N;N/T24506G;S982A;S;S/T28282A;D3E;N;N	10
2021-03-28	2021-03-01	MONTREAL	A.2.5.X	G24697A	A23403G;D614G;S;S/C10029T;T492I;orf1a;NSP4/C28657T;D128D;N;N/G24697A;K1045K;S;S/T9477A;F308Y;orf1a;NSP4	5
2021-03-28	2021-03-01	MONTREAL	B.1.1.7	A28111G	A23063T;N501Y;S;S/A23403G;D614G;S;S/A28111G;Y73C;ORF8;ORF8/A28281T;D3V;N;N/C23271A;A570D;S;S/C3037T;F106F;orf1a;NSP3/C5388A;A890D;orf1a;NSP3/G28280C;D3H;N;N/T24506G;S982A;S;S/T28282A;D3E;N;N	10
2021-03-28	2021-03-01	MONTREAL	B.1.1.7	G28280C	A23063T;N501Y;S;S/A23403G;D614G;S;S/A28111G;Y73C;ORF8;ORF8/A28281T;D3V;N;N/C23271A;A570D;S;S/C3037T;F106F;orf1a;NSP3/C5388A;A890D;orf1a;NSP3/G28280C;D3H;N;N/T24506G;S982A;S;S/T28282A;D3E;N;N	10
2021-03-28	2021-03-01	MONTREAL	B.1.1.7	A28281T	A23063T;N501Y;S;S/A23403G;D614G;S;S/A28111G;Y73C;ORF8;ORF8/A28281T;D3V;N;N/C23271A;A570D;S;S/C3037T;F106F;orf1a;NSP3/C5388A;A890D;orf1a;NSP3/G28280C;D3H;N;N/T24506G;S982A;S;S/T28282A;D3E;N;N	10
2021-03-28	2021-03-01	MONTREAL	B.1.1.7	T28282A	A23063T;N501Y;S;S/A23403G;D614G;S;S/A28111G;Y73C;ORF8;ORF8/A28281T;D3V;N;N/C23271A;A570D;S;S/C3037T;F106F;orf1a;NSP3/C5388A;A890D;orf1a;NSP3/G28280C;D3H;N;N/T24506G;S982A;S;S/T28282A;D3E;N;N	10
2021-03-28	2021-03-01	MONTREAL	B.1.1.519	C29197T	A23403G;D614G;S;S/C10029T;T492I;orf1a;NSP4/C29197T;A308A;N;N/C3037T;F106F;orf1a;NSP3	4
2021-03-29	2021-03-01	MONTREAL	B.1.1.519	C10954T	A23403G;D614G;S;S/C10954T;C300C;orf1a;NSP5/C23604A;P681H;S;S/C241T;NANANA;5'UTR;NA	4
2021-03-29	2021-03-01	MONTREAL	B.1.1.7	C15279T	A23063T;N501Y;S;S/A23403G;D614G;S;S/A28111G;Y73C;ORF8;ORF8/A28281T;D3V;N;N/C14676T;P412P;orf1b;NSP12/C15279T;H613H;orf1b;NSP12/C23271A;A570D;S;S/C23604A;P681H;S;S/C23709T;T716I;S;S/C241T;NANANA;5'UTR;NA/C27972T;Q27Stop;ORF8;ORF8/G28048T;R52I;ORF8;ORF8/G28280C;D3H;N;N/T28282A;D3E;N;N	14
2021-03-29	2021-03-01	MONTREAL	B.1.1.7	C23271A	A23063T;N501Y;S;S/A23403G;D614G;S;S/A28111G;Y73C;ORF8;ORF8/A28281T;D3V;N;N/C14676T;P412P;orf1b;NSP12/C15279T;H613H;orf1b;NSP12/C23271A;A570D;S;S/C23604A;P681H;S;S/C23709T;T716I;S;S/C241T;NANANA;5'UTR;NA/C27972T;Q27Stop;ORF8;ORF8/G28048T;R52I;ORF8;ORF8/G28280C;D3H;N;N/T28282A;D3E;N;N	14
2021-03-29	2021-03-01	MONTREAL	B.1.1.7	C27972T	A23063T;N501Y;S;S/A23403G;D614G;S;S/A28111G;Y73C;ORF8;ORF8/A28281T;D3V;N;N/C14676T;P412P;orf1b;NSP12/C15279T;H613H;orf1b;NSP12/C23271A;A570D;S;S/C23604A;P681H;S;S/C23709T;T716I;S;S/C241T;NANANA;5'UTR;NA/C27972T;Q27Stop;ORF8;ORF8/G28048T;R52I;ORF8;ORF8/G28280C;D3H;N;N/T28282A;D3E;N;N	14
2021-03-29	2021-03-01	MONTREAL	B.1.1.7	G28048T	A23063T;N501Y;S;S/A23403G;D614G;S;S/A28111G;Y73C;ORF8;ORF8/A28281T;D3V;N;N/C14676T;P412P;orf1b;NSP12/C15279T;H613H;orf1b;NSP12/C23271A;A570D;S;S/C23604A;P681H;S;S/C23709T;T716I;S;S/C241T;NANANA;5'UTR;NA/C27972T;Q27Stop;ORF8;ORF8/G28048T;R52I;ORF8;ORF8/G28280C;D3H;N;N/T28282A;D3E;N;N	14
2021-03-29	2021-03-01	MONTREAL	B.1.1.7	A28111G	A23063T;N501Y;S;S/A23403G;D614G;S;S/A28111G;Y73C;ORF8;ORF8/A28281T;D3V;N;N/C14676T;P412P;orf1b;NSP12/C15279T;H613H;orf1b;NSP12/C23271A;A570D;S;S/C23604A;P681H;S;S/C23709T;T716I;S;S/C241T;NANANA;5'UTR;NA/C27972T;Q27Stop;ORF8;ORF8/G28048T;R52I;ORF8;ORF8/G28280C;D3H;N;N/T28282A;D3E;N;N	14
2021-03-29	2021-03-01	MONTREAL	B.1.1.7	G28280C	A23063T;N501Y;S;S/A23403G;D614G;S;S/A28111G;Y73C;ORF8;ORF8/A28281T;D3V;N;N/C14676T;P412P;orf1b;NSP12/C15279T;H613H;orf1b;NSP12/C23271A;A570D;S;S/C23604A;P681H;S;S/C23709T;T716I;S;S/C241T;NANANA;5'UTR;NA/C27972T;Q27Stop;ORF8;ORF8/G28048T;R52I;ORF8;ORF8/G28280C;D3H;N;N/T28282A;D3E;N;N	14
2021-03-29	2021-03-01	MONTREAL	B.1.1.7	A28281T	A23063T;N501Y;S;S/A23403G;D614G;S;S/A28111G;Y73C;ORF8;ORF8/A28281T;D3V;N;N/C14676T;P412P;orf1b;NSP12/C15279T;H613H;orf1b;NSP12/C23271A;A570D;S;S/C23604A;P681H;S;S/C23709T;T716I;S;S/C241T;NANANA;5'UTR;NA/C27972T;Q27Stop;ORF8;ORF8/G28048T;R52I;ORF8;ORF8/G28280C;D3H;N;N/T28282A;D3E;N;N	14
2021-03-29	2021-03-01	MONTREAL	B.1.1.7	T28282A	A23063T;N501Y;S;S/A23403G;D614G;S;S/A28111G;Y73C;ORF8;ORF8/A28281T;D3V;N;N/C14676T;P412P;orf1b;NSP12/C15279T;H613H;orf1b;NSP12/C23271A;A570D;S;S/C23604A;P681H;S;S/C23709T;T716I;S;S/C241T;NANANA;5'UTR;NA/C27972T;Q27Stop;ORF8;ORF8/G28048T;R52I;ORF8;ORF8/G28280C;D3H;N;N/T28282A;D3E;N;N	14
2021-03-29	2021-03-01	MONTREAL	B.1.1.218	C29409T	A23403G;D614G;S;S/C241T;NANANA;5'UTR;NA/C29409T;T379I;N;N	3
2021-03-30	2021-03-01	MONTREAL	B.1.189	C4582T	A23403G;D614G;S;S/C241T;NANANA;5'UTR;NA/C4582T;N621N;orf1a;NSP3	3
2021-03-30	2021-03-01	MONTREAL	B.1.1.7	T24506G	A23403G;D614G;S;S/C241T;NANANA;5'UTR;NA/C27972T;Q27Stop;ORF8;ORF8/G28048T;R52I;ORF8;ORF8/T24506G;S982A;S;S	5
2021-03-30	2021-03-01	MONTREAL	B.1.1.7	C27972T	A23403G;D614G;S;S/C241T;NANANA;5'UTR;NA/C27972T;Q27Stop;ORF8;ORF8/G28048T;R52I;ORF8;ORF8/T24506G;S982A;S;S	5
2021-03-30	2021-03-01	MONTREAL	B.1.1.7	G28048T	A23403G;D614G;S;S/C241T;NANANA;5'UTR;NA/C27972T;Q27Stop;ORF8;ORF8/G28048T;R52I;ORF8;ORF8/T24506G;S982A;S;S	5
2021-03-31	2021-03-01	MONTREAL	B.1.1.7	C27972T	A23403G;D614G;S;S/A28111G;Y73C;ORF8;ORF8/A28281T;D3V;N;N/C14408T;P323L;orf1b;NSP12/C27972T;Q27Stop;ORF8;ORF8/G28048T;R52I;ORF8;ORF8/G28280C;D3H;N;N/T28282A;D3E;N;N	8
2021-03-31	2021-03-01	MONTREAL	B.1.1.7	G28048T	A23403G;D614G;S;S/A28111G;Y73C;ORF8;ORF8/A28281T;D3V;N;N/C14408T;P323L;orf1b;NSP12/C27972T;Q27Stop;ORF8;ORF8/G28048T;R52I;ORF8;ORF8/G28280C;D3H;N;N/T28282A;D3E;N;N	8
2021-03-31	2021-03-01	MONTREAL	B.1.1.7	A28111G	A23403G;D614G;S;S/A28111G;Y73C;ORF8;ORF8/A28281T;D3V;N;N/C14408T;P323L;orf1b;NSP12/C27972T;Q27Stop;ORF8;ORF8/G28048T;R52I;ORF8;ORF8/G28280C;D3H;N;N/T28282A;D3E;N;N	8
2021-03-31	2021-03-01	MONTREAL	B.1.1.7	G28280C	A23403G;D614G;S;S/A28111G;Y73C;ORF8;ORF8/A28281T;D3V;N;N/C14408T;P323L;orf1b;NSP12/C27972T;Q27Stop;ORF8;ORF8/G28048T;R52I;ORF8;ORF8/G28280C;D3H;N;N/T28282A;D3E;N;N	8
2021-03-31	2021-03-01	MONTREAL	B.1.1.7	A28281T	A23403G;D614G;S;S/A28111G;Y73C;ORF8;ORF8/A28281T;D3V;N;N/C14408T;P323L;orf1b;NSP12/C27972T;Q27Stop;ORF8;ORF8/G28048T;R52I;ORF8;ORF8/G28280C;D3H;N;N/T28282A;D3E;N;N	8
2021-03-31	2021-03-01	MONTREAL	B.1.1.7	T28282A	A23403G;D614G;S;S/A28111G;Y73C;ORF8;ORF8/A28281T;D3V;N;N/C14408T;P323L;orf1b;NSP12/C27972T;Q27Stop;ORF8;ORF8/G28048T;R52I;ORF8;ORF8/G28280C;D3H;N;N/T28282A;D3E;N;N	8
2021-05-12	2021-05-01	MONTREAL	B.1.1.7	A28111G	A28111G;Y73C;ORF8;ORF8/A28281T;D3V;N;N/G28280C;D3H;N;N/T28282A;D3E;N;N	4
2021-05-12	2021-05-01	MONTREAL	B.1.1.7	G28280C	A28111G;Y73C;ORF8;ORF8/A28281T;D3V;N;N/G28280C;D3H;N;N/T28282A;D3E;N;N	4
2021-05-12	2021-05-01	MONTREAL	B.1.1.7	A28281T	A28111G;Y73C;ORF8;ORF8/A28281T;D3V;N;N/G28280C;D3H;N;N/T28282A;D3E;N;N	4
2021-05-12	2021-05-01	MONTREAL	B.1.1.7	T28282A	A28111G;Y73C;ORF8;ORF8/A28281T;D3V;N;N/G28280C;D3H;N;N/T28282A;D3E;N;N	4
2021-05-14	2021-05-01	MONTREAL	B.1.1.7	G28280C	A28281T;D3V;N;N/G28280C;D3H;N;N/T28282A;D3E;N;N	3
2021-05-14	2021-05-01	MONTREAL	B.1.1.7	A28281T	A28281T;D3V;N;N/G28280C;D3H;N;N/T28282A;D3E;N;N	3
2021-05-14	2021-05-01	MONTREAL	B.1.1.7	T28282A	A28281T;D3V;N;N/G28280C;D3H;N;N/T28282A;D3E;N;N	3
2021-05-19	2021-05-01	MONTREAL	B.1.1.7	T24506G	A28281T;D3V;N;N/G28280C;D3H;N;N/T24506G;S982A;S;S/T28282A;D3E;N;N	4
2021-05-19	2021-05-01	MONTREAL	B.1.1.7	G28280C	A28281T;D3V;N;N/G28280C;D3H;N;N/T24506G;S982A;S;S/T28282A;D3E;N;N	4
2021-05-19	2021-05-01	MONTREAL	B.1.1.7	A28281T	A28281T;D3V;N;N/G28280C;D3H;N;N/T24506G;S982A;S;S/T28282A;D3E;N;N	4
2021-05-19	2021-05-01	MONTREAL	B.1.1.7	T28282A	A28281T;D3V;N;N/G28280C;D3H;N;N/T24506G;S982A;S;S/T28282A;D3E;N;N	4
2021-05-30	2021-05-01	MONTREAL	B.1.1.7	C913T	A28111G;Y73C;ORF8;ORF8/A28281T;D3V;N;N/C14676T;P412P;orf1b;NSP12/C241T;NANANA;5'UTR;NA/C3267T;T183I;orf1a;NSP3/C913T;S36S;orf1a;NSP2/G28280C;D3H;N;N/T24506G;S982A;S;S/T28282A;D3E;N;N	9
2021-05-30	2021-05-01	MONTREAL	B.1.1.7	C3267T	A28111G;Y73C;ORF8;ORF8/A28281T;D3V;N;N/C14676T;P412P;orf1b;NSP12/C241T;NANANA;5'UTR;NA/C3267T;T183I;orf1a;NSP3/C913T;S36S;orf1a;NSP2/G28280C;D3H;N;N/T24506G;S982A;S;S/T28282A;D3E;N;N	9
2021-05-30	2021-05-01	MONTREAL	B.1.1.7	T24506G	A28111G;Y73C;ORF8;ORF8/A28281T;D3V;N;N/C14676T;P412P;orf1b;NSP12/C241T;NANANA;5'UTR;NA/C3267T;T183I;orf1a;NSP3/C913T;S36S;orf1a;NSP2/G28280C;D3H;N;N/T24506G;S982A;S;S/T28282A;D3E;N;N	9
2021-05-30	2021-05-01	MONTREAL	B.1.1.7	A28111G	A28111G;Y73C;ORF8;ORF8/A28281T;D3V;N;N/C14676T;P412P;orf1b;NSP12/C241T;NANANA;5'UTR;NA/C3267T;T183I;orf1a;NSP3/C913T;S36S;orf1a;NSP2/G28280C;D3H;N;N/T24506G;S982A;S;S/T28282A;D3E;N;N	9
2021-05-30	2021-05-01	MONTREAL	B.1.1.7	G28280C	A28111G;Y73C;ORF8;ORF8/A28281T;D3V;N;N/C14676T;P412P;orf1b;NSP12/C241T;NANANA;5'UTR;NA/C3267T;T183I;orf1a;NSP3/C913T;S36S;orf1a;NSP2/G28280C;D3H;N;N/T24506G;S982A;S;S/T28282A;D3E;N;N	9
2021-05-30	2021-05-01	MONTREAL	B.1.1.7	A28281T	A28111G;Y73C;ORF8;ORF8/A28281T;D3V;N;N/C14676T;P412P;orf1b;NSP12/C241T;NANANA;5'UTR;NA/C3267T;T183I;orf1a;NSP3/C913T;S36S;orf1a;NSP2/G28280C;D3H;N;N/T24506G;S982A;S;S/T28282A;D3E;N;N	9
2021-05-30	2021-05-01	MONTREAL	B.1.1.7	T28282A	A28111G;Y73C;ORF8;ORF8/A28281T;D3V;N;N/C14676T;P412P;orf1b;NSP12/C241T;NANANA;5'UTR;NA/C3267T;T183I;orf1a;NSP3/C913T;S36S;orf1a;NSP2/G28280C;D3H;N;N/T24506G;S982A;S;S/T28282A;D3E;N;N	9
2021-05-31	2021-05-01	MONTREAL	B.1.1.7	C15279T	A23403G;D614G;S;S/C14408T;P323L;orf1b;NSP12/C14676T;P412P;orf1b;NSP12/C15279T;H613H;orf1b;NSP12/C23271A;A570D;S;S/C241T;NANANA;5'UTR;NA/G24914C;D1118H;S;S/T24506G;S982A;S;S	8
2021-05-31	2021-05-01	MONTREAL	B.1.1.7	C23271A	A23403G;D614G;S;S/C14408T;P323L;orf1b;NSP12/C14676T;P412P;orf1b;NSP12/C15279T;H613H;orf1b;NSP12/C23271A;A570D;S;S/C241T;NANANA;5'UTR;NA/G24914C;D1118H;S;S/T24506G;S982A;S;S	8
2021-05-31	2021-05-01	MONTREAL	B.1.1.7	T24506G	A23403G;D614G;S;S/C14408T;P323L;orf1b;NSP12/C14676T;P412P;orf1b;NSP12/C15279T;H613H;orf1b;NSP12/C23271A;A570D;S;S/C241T;NANANA;5'UTR;NA/G24914C;D1118H;S;S/T24506G;S982A;S;S	8
2021-05-31	2021-05-01	MONTREAL	B.1.1.7	G24914C	A23403G;D614G;S;S/C14408T;P323L;orf1b;NSP12/C14676T;P412P;orf1b;NSP12/C15279T;H613H;orf1b;NSP12/C23271A;A570D;S;S/C241T;NANANA;5'UTR;NA/G24914C;D1118H;S;S/T24506G;S982A;S;S	8
2021-06-01	2021-06-01	MONTREAL	B.1.1.7	C15279T	C14408T;P323L;orf1b;NSP12/C15279T;H613H;orf1b;NSP12/C3037T;F106F;orf1a;NSP3	3
2021-06-03	2021-06-01	MONTREAL	B.1.1.7	C15279T	C15279T;H613H;orf1b;NSP12/G24914C;D1118H;S;S/T16176C;T912T;orf1b;NSP12	3
2021-06-03	2021-06-01	MONTREAL	B.1.1.7	T16176C	C15279T;H613H;orf1b;NSP12/G24914C;D1118H;S;S/T16176C;T912T;orf1b;NSP12	3
2021-06-03	2021-06-01	MONTREAL	B.1.1.7	G24914C	C15279T;H613H;orf1b;NSP12/G24914C;D1118H;S;S/T16176C;T912T;orf1b;NSP12	3
2021-04-20	2021-04-01	MONTREAL	B.1.1.7	C15279T	A23403G;D614G;S;S/C14676T;P412P;orf1b;NSP12/C15279T;H613H;orf1b;NSP12/C23271A;A570D;S;S/C28977T;S235F;N;N/C3037T;F106F;orf1a;NSP3/G24914C;D1118H;S;S/G28881A;R203K;N;N/G28882A;R203R;N;N/G28883C;G204R;N;N/T16176C;T912T;orf1b;NSP12	11
2021-04-20	2021-04-01	MONTREAL	B.1.1.7	T16176C	A23403G;D614G;S;S/C14676T;P412P;orf1b;NSP12/C15279T;H613H;orf1b;NSP12/C23271A;A570D;S;S/C28977T;S235F;N;N/C3037T;F106F;orf1a;NSP3/G24914C;D1118H;S;S/G28881A;R203K;N;N/G28882A;R203R;N;N/G28883C;G204R;N;N/T16176C;T912T;orf1b;NSP12	11
2021-04-20	2021-04-01	MONTREAL	B.1.1.7	C23271A	A23403G;D614G;S;S/C14676T;P412P;orf1b;NSP12/C15279T;H613H;orf1b;NSP12/C23271A;A570D;S;S/C28977T;S235F;N;N/C3037T;F106F;orf1a;NSP3/G24914C;D1118H;S;S/G28881A;R203K;N;N/G28882A;R203R;N;N/G28883C;G204R;N;N/T16176C;T912T;orf1b;NSP12	11
2021-04-20	2021-04-01	MONTREAL	B.1.1.7	G24914C	A23403G;D614G;S;S/C14676T;P412P;orf1b;NSP12/C15279T;H613H;orf1b;NSP12/C23271A;A570D;S;S/C28977T;S235F;N;N/C3037T;F106F;orf1a;NSP3/G24914C;D1118H;S;S/G28881A;R203K;N;N/G28882A;R203R;N;N/G28883C;G204R;N;N/T16176C;T912T;orf1b;NSP12	11
2021-04-21	2021-04-01	MONTREAL	B.1.1.7	C3267T	A23403G;D614G;S;S/A28111G;Y73C;ORF8;ORF8/A28281T;D3V;N;N/C14676T;P412P;orf1b;NSP12/C15279T;H613H;orf1b;NSP12/C23271A;A570D;S;S/C23604A;P681H;S;S/C23709T;T716I;S;S/C27972T;Q27Stop;ORF8;ORF8/C28977T;S235F;N;N/C3267T;T183I;orf1a;NSP3/G28048T;R52I;ORF8;ORF8/G28280C;D3H;N;N/G28881A;R203K;N;N/G28882A;R203R;N;N/G28883C;G204R;N;N/T16176C;T912T;orf1b;NSP12/T28282A;D3E;N;N	18
2021-04-21	2021-04-01	MONTREAL	B.1.1.293	C9561T	A23403G;D614G;S;S/C9561T;S336L;orf1a;NSP4/G28881A;R203K;N;N/G28882A;R203R;N;N/G28883C;G204R;N;N	5
2021-04-21	2021-04-01	MONTREAL	P.1	C12778T	A22812C;K417T;S;S/A23403G;D614G;S;S/A28877T;S202C;N;N/C12778T;Y31Y;orf1a;NSP9/C21614T;L18F;S;S/C21621A;T20N;S;S/C21638T;P26S;S;S/G28167A;E92K;ORF8;ORF8/G28878C;S202T;N;N/G28881A;R203K;N;N/G28882A;R203R;N;N/G28883C;G204R;N;N	12
2021-04-21	2021-04-01	MONTREAL	B.1.1.7	C15279T	A23403G;D614G;S;S/A28111G;Y73C;ORF8;ORF8/A28281T;D3V;N;N/C14676T;P412P;orf1b;NSP12/C15279T;H613H;orf1b;NSP12/C23271A;A570D;S;S/C23604A;P681H;S;S/C23709T;T716I;S;S/C27972T;Q27Stop;ORF8;ORF8/C28977T;S235F;N;N/C3267T;T183I;orf1a;NSP3/G28048T;R52I;ORF8;ORF8/G28280C;D3H;N;N/G28881A;R203K;N;N/G28882A;R203R;N;N/G28883C;G204R;N;N/T16176C;T912T;orf1b;NSP12/T28282A;D3E;N;N	18
2021-04-21	2021-04-01	MONTREAL	B.1.1.7	T16176C	A23403G;D614G;S;S/A28111G;Y73C;ORF8;ORF8/A28281T;D3V;N;N/C14676T;P412P;orf1b;NSP12/C15279T;H613H;orf1b;NSP12/C23271A;A570D;S;S/C23604A;P681H;S;S/C23709T;T716I;S;S/C27972T;Q27Stop;ORF8;ORF8/C28977T;S235F;N;N/C3267T;T183I;orf1a;NSP3/G28048T;R52I;ORF8;ORF8/G28280C;D3H;N;N/G28881A;R203K;N;N/G28882A;R203R;N;N/G28883C;G204R;N;N/T16176C;T912T;orf1b;NSP12/T28282A;D3E;N;N	18
2021-04-21	2021-04-01	MONTREAL	P.1	C21614T	A22812C;K417T;S;S/A23403G;D614G;S;S/A28877T;S202C;N;N/C12778T;Y31Y;orf1a;NSP9/C21614T;L18F;S;S/C21621A;T20N;S;S/C21638T;P26S;S;S/G28167A;E92K;ORF8;ORF8/G28878C;S202T;N;N/G28881A;R203K;N;N/G28882A;R203R;N;N/G28883C;G204R;N;N	12
2021-04-21	2021-04-01	MONTREAL	P.1	C21621A	A22812C;K417T;S;S/A23403G;D614G;S;S/A28877T;S202C;N;N/C12778T;Y31Y;orf1a;NSP9/C21614T;L18F;S;S/C21621A;T20N;S;S/C21638T;P26S;S;S/G28167A;E92K;ORF8;ORF8/G28878C;S202T;N;N/G28881A;R203K;N;N/G28882A;R203R;N;N/G28883C;G204R;N;N	12
2021-04-21	2021-04-01	MONTREAL	P.1	C21638T	A22812C;K417T;S;S/A23403G;D614G;S;S/A28877T;S202C;N;N/C12778T;Y31Y;orf1a;NSP9/C21614T;L18F;S;S/C21621A;T20N;S;S/C21638T;P26S;S;S/G28167A;E92K;ORF8;ORF8/G28878C;S202T;N;N/G28881A;R203K;N;N/G28882A;R203R;N;N/G28883C;G204R;N;N	12
2021-04-21	2021-04-01	MONTREAL	P.1	A22812C	A22812C;K417T;S;S/A23403G;D614G;S;S/A28877T;S202C;N;N/C12778T;Y31Y;orf1a;NSP9/C21614T;L18F;S;S/C21621A;T20N;S;S/C21638T;P26S;S;S/G28167A;E92K;ORF8;ORF8/G28878C;S202T;N;N/G28881A;R203K;N;N/G28882A;R203R;N;N/G28883C;G204R;N;N	12
2021-04-21	2021-04-01	MONTREAL	B.1.1.7	C23271A	A23403G;D614G;S;S/A28111G;Y73C;ORF8;ORF8/A28281T;D3V;N;N/C14676T;P412P;orf1b;NSP12/C15279T;H613H;orf1b;NSP12/C23271A;A570D;S;S/C23604A;P681H;S;S/C23709T;T716I;S;S/C27972T;Q27Stop;ORF8;ORF8/C28977T;S235F;N;N/C3267T;T183I;orf1a;NSP3/G28048T;R52I;ORF8;ORF8/G28280C;D3H;N;N/G28881A;R203K;N;N/G28882A;R203R;N;N/G28883C;G204R;N;N/T16176C;T912T;orf1b;NSP12/T28282A;D3E;N;N	18
2021-04-21	2021-04-01	MONTREAL	B.1.1.7	C27972T	A23403G;D614G;S;S/A28111G;Y73C;ORF8;ORF8/A28281T;D3V;N;N/C14676T;P412P;orf1b;NSP12/C15279T;H613H;orf1b;NSP12/C23271A;A570D;S;S/C23604A;P681H;S;S/C23709T;T716I;S;S/C27972T;Q27Stop;ORF8;ORF8/C28977T;S235F;N;N/C3267T;T183I;orf1a;NSP3/G28048T;R52I;ORF8;ORF8/G28280C;D3H;N;N/G28881A;R203K;N;N/G28882A;R203R;N;N/G28883C;G204R;N;N/T16176C;T912T;orf1b;NSP12/T28282A;D3E;N;N	18
2021-04-21	2021-04-01	MONTREAL	B.1.1.7	G28048T	A23403G;D614G;S;S/A28111G;Y73C;ORF8;ORF8/A28281T;D3V;N;N/C14676T;P412P;orf1b;NSP12/C15279T;H613H;orf1b;NSP12/C23271A;A570D;S;S/C23604A;P681H;S;S/C23709T;T716I;S;S/C27972T;Q27Stop;ORF8;ORF8/C28977T;S235F;N;N/C3267T;T183I;orf1a;NSP3/G28048T;R52I;ORF8;ORF8/G28280C;D3H;N;N/G28881A;R203K;N;N/G28882A;R203R;N;N/G28883C;G204R;N;N/T16176C;T912T;orf1b;NSP12/T28282A;D3E;N;N	18
2021-04-21	2021-04-01	MONTREAL	B.1.1.7	A28111G	A23403G;D614G;S;S/A28111G;Y73C;ORF8;ORF8/A28281T;D3V;N;N/C14676T;P412P;orf1b;NSP12/C15279T;H613H;orf1b;NSP12/C23271A;A570D;S;S/C23604A;P681H;S;S/C23709T;T716I;S;S/C27972T;Q27Stop;ORF8;ORF8/C28977T;S235F;N;N/C3267T;T183I;orf1a;NSP3/G28048T;R52I;ORF8;ORF8/G28280C;D3H;N;N/G28881A;R203K;N;N/G28882A;R203R;N;N/G28883C;G204R;N;N/T16176C;T912T;orf1b;NSP12/T28282A;D3E;N;N	18
2021-04-21	2021-04-01	MONTREAL	B.1.1.7	G28280C	A23403G;D614G;S;S/A28111G;Y73C;ORF8;ORF8/A28281T;D3V;N;N/C14676T;P412P;orf1b;NSP12/C15279T;H613H;orf1b;NSP12/C23271A;A570D;S;S/C23604A;P681H;S;S/C23709T;T716I;S;S/C27972T;Q27Stop;ORF8;ORF8/C28977T;S235F;N;N/C3267T;T183I;orf1a;NSP3/G28048T;R52I;ORF8;ORF8/G28280C;D3H;N;N/G28881A;R203K;N;N/G28882A;R203R;N;N/G28883C;G204R;N;N/T16176C;T912T;orf1b;NSP12/T28282A;D3E;N;N	18
2021-04-21	2021-04-01	MONTREAL	B.1.1.7	A28281T	A23403G;D614G;S;S/A28111G;Y73C;ORF8;ORF8/A28281T;D3V;N;N/C14676T;P412P;orf1b;NSP12/C15279T;H613H;orf1b;NSP12/C23271A;A570D;S;S/C23604A;P681H;S;S/C23709T;T716I;S;S/C27972T;Q27Stop;ORF8;ORF8/C28977T;S235F;N;N/C3267T;T183I;orf1a;NSP3/G28048T;R52I;ORF8;ORF8/G28280C;D3H;N;N/G28881A;R203K;N;N/G28882A;R203R;N;N/G28883C;G204R;N;N/T16176C;T912T;orf1b;NSP12/T28282A;D3E;N;N	18
2021-04-21	2021-04-01	MONTREAL	B.1.1.7	T28282A	A23403G;D614G;S;S/A28111G;Y73C;ORF8;ORF8/A28281T;D3V;N;N/C14676T;P412P;orf1b;NSP12/C15279T;H613H;orf1b;NSP12/C23271A;A570D;S;S/C23604A;P681H;S;S/C23709T;T716I;S;S/C27972T;Q27Stop;ORF8;ORF8/C28977T;S235F;N;N/C3267T;T183I;orf1a;NSP3/G28048T;R52I;ORF8;ORF8/G28280C;D3H;N;N/G28881A;R203K;N;N/G28882A;R203R;N;N/G28883C;G204R;N;N/T16176C;T912T;orf1b;NSP12/T28282A;D3E;N;N	18
2021-04-22	2021-04-01	MONTREAL	B.1.1.7	T16176C	A23063T;N501Y;S;S/C27972T;Q27Stop;ORF8;ORF8/G28048T;R52I;ORF8;ORF8/T16176C;T912T;orf1b;NSP12	4
2021-04-22	2021-04-01	MONTREAL	B.1.1.7	C27972T	A23063T;N501Y;S;S/C27972T;Q27Stop;ORF8;ORF8/G28048T;R52I;ORF8;ORF8/T16176C;T912T;orf1b;NSP12	4
2021-04-22	2021-04-01	MONTREAL	B.1.1.7	G28048T	A23063T;N501Y;S;S/C27972T;Q27Stop;ORF8;ORF8/G28048T;R52I;ORF8;ORF8/T16176C;T912T;orf1b;NSP12	4
2021-04-23	2021-04-01	MONTREAL	B.1.1.7	C15279T	A28111G;Y73C;ORF8;ORF8/A28281T;D3V;N;N/C14676T;P412P;orf1b;NSP12/C15279T;H613H;orf1b;NSP12/C23604A;P681H;S;S/C23709T;T716I;S;S/C27972T;Q27Stop;ORF8;ORF8/C28977T;S235F;N;N/G28048T;R52I;ORF8;ORF8/G28280C;D3H;N;N/G28881A;R203K;N;N/G28882A;R203R;N;N/G28883C;G204R;N;N/T16176C;T912T;orf1b;NSP12/T28282A;D3E;N;N	15
2021-04-23	2021-04-01	MONTREAL	B.1.1.7	T16176C	A28111G;Y73C;ORF8;ORF8/A28281T;D3V;N;N/C14676T;P412P;orf1b;NSP12/C15279T;H613H;orf1b;NSP12/C23604A;P681H;S;S/C23709T;T716I;S;S/C27972T;Q27Stop;ORF8;ORF8/C28977T;S235F;N;N/G28048T;R52I;ORF8;ORF8/G28280C;D3H;N;N/G28881A;R203K;N;N/G28882A;R203R;N;N/G28883C;G204R;N;N/T16176C;T912T;orf1b;NSP12/T28282A;D3E;N;N	15
2021-04-23	2021-04-01	MONTREAL	P.1	C21614T	A28877T;S202C;N;N/C21614T;L18F;S;S/C21621A;T20N;S;S/C21638T;P26S;S;S/G28167A;E92K;ORF8;ORF8/G28878C;S202T;N;N/G28881A;R203K;N;N/G28882A;R203R;N;N/G28883C;G204R;N;N/T26149C;S253P;ORF3a;ORF3a	10
2021-04-23	2021-04-01	MONTREAL	P.1	C21621A	A28877T;S202C;N;N/C21614T;L18F;S;S/C21621A;T20N;S;S/C21638T;P26S;S;S/G28167A;E92K;ORF8;ORF8/G28878C;S202T;N;N/G28881A;R203K;N;N/G28882A;R203R;N;N/G28883C;G204R;N;N/T26149C;S253P;ORF3a;ORF3a	10
2021-04-23	2021-04-01	MONTREAL	P.1	C21638T	A28877T;S202C;N;N/C21614T;L18F;S;S/C21621A;T20N;S;S/C21638T;P26S;S;S/G28167A;E92K;ORF8;ORF8/G28878C;S202T;N;N/G28881A;R203K;N;N/G28882A;R203R;N;N/G28883C;G204R;N;N/T26149C;S253P;ORF3a;ORF3a	10
2021-04-23	2021-04-01	MONTREAL	P.1	T26149C	A28877T;S202C;N;N/C21614T;L18F;S;S/C21621A;T20N;S;S/C21638T;P26S;S;S/G28167A;E92K;ORF8;ORF8/G28878C;S202T;N;N/G28881A;R203K;N;N/G28882A;R203R;N;N/G28883C;G204R;N;N/T26149C;S253P;ORF3a;ORF3a	10
2021-04-23	2021-04-01	MONTREAL	B.1.1.7	C27972T	A28111G;Y73C;ORF8;ORF8/A28281T;D3V;N;N/C14676T;P412P;orf1b;NSP12/C15279T;H613H;orf1b;NSP12/C23604A;P681H;S;S/C23709T;T716I;S;S/C27972T;Q27Stop;ORF8;ORF8/C28977T;S235F;N;N/G28048T;R52I;ORF8;ORF8/G28280C;D3H;N;N/G28881A;R203K;N;N/G28882A;R203R;N;N/G28883C;G204R;N;N/T16176C;T912T;orf1b;NSP12/T28282A;D3E;N;N	15
2021-04-23	2021-04-01	MONTREAL	B.1.1.7	G28048T	A28111G;Y73C;ORF8;ORF8/A28281T;D3V;N;N/C14676T;P412P;orf1b;NSP12/C15279T;H613H;orf1b;NSP12/C23604A;P681H;S;S/C23709T;T716I;S;S/C27972T;Q27Stop;ORF8;ORF8/C28977T;S235F;N;N/G28048T;R52I;ORF8;ORF8/G28280C;D3H;N;N/G28881A;R203K;N;N/G28882A;R203R;N;N/G28883C;G204R;N;N/T16176C;T912T;orf1b;NSP12/T28282A;D3E;N;N	15
2021-04-23	2021-04-01	MONTREAL	B.1.1.7	A28111G	A28111G;Y73C;ORF8;ORF8/A28281T;D3V;N;N/C14676T;P412P;orf1b;NSP12/C15279T;H613H;orf1b;NSP12/C23604A;P681H;S;S/C23709T;T716I;S;S/C27972T;Q27Stop;ORF8;ORF8/C28977T;S235F;N;N/G28048T;R52I;ORF8;ORF8/G28280C;D3H;N;N/G28881A;R203K;N;N/G28882A;R203R;N;N/G28883C;G204R;N;N/T16176C;T912T;orf1b;NSP12/T28282A;D3E;N;N	15
2021-04-23	2021-04-01	MONTREAL	B.1.1.7	G28280C	A28111G;Y73C;ORF8;ORF8/A28281T;D3V;N;N/C14676T;P412P;orf1b;NSP12/C15279T;H613H;orf1b;NSP12/C23604A;P681H;S;S/C23709T;T716I;S;S/C27972T;Q27Stop;ORF8;ORF8/C28977T;S235F;N;N/G28048T;R52I;ORF8;ORF8/G28280C;D3H;N;N/G28881A;R203K;N;N/G28882A;R203R;N;N/G28883C;G204R;N;N/T16176C;T912T;orf1b;NSP12/T28282A;D3E;N;N	15
2021-04-23	2021-04-01	MONTREAL	B.1.1.7	A28281T	A28111G;Y73C;ORF8;ORF8/A28281T;D3V;N;N/C14676T;P412P;orf1b;NSP12/C15279T;H613H;orf1b;NSP12/C23604A;P681H;S;S/C23709T;T716I;S;S/C27972T;Q27Stop;ORF8;ORF8/C28977T;S235F;N;N/G28048T;R52I;ORF8;ORF8/G28280C;D3H;N;N/G28881A;R203K;N;N/G28882A;R203R;N;N/G28883C;G204R;N;N/T16176C;T912T;orf1b;NSP12/T28282A;D3E;N;N	15
2021-04-23	2021-04-01	MONTREAL	B.1.1.7	T28282A	A28111G;Y73C;ORF8;ORF8/A28281T;D3V;N;N/C14676T;P412P;orf1b;NSP12/C15279T;H613H;orf1b;NSP12/C23604A;P681H;S;S/C23709T;T716I;S;S/C27972T;Q27Stop;ORF8;ORF8/C28977T;S235F;N;N/G28048T;R52I;ORF8;ORF8/G28280C;D3H;N;N/G28881A;R203K;N;N/G28882A;R203R;N;N/G28883C;G204R;N;N/T16176C;T912T;orf1b;NSP12/T28282A;D3E;N;N	15
2021-04-25	2021-04-01	MONTREAL	B.1.1.7	C3267T	C23604A;P681H;S;S/C23709T;T716I;S;S/C3267T;T183I;orf1a;NSP3	3
2021-04-28	2021-04-01	MONTREAL	B.1.1.7	C15279T	C14676T;P412P;orf1b;NSP12/C15279T;H613H;orf1b;NSP12/T16176C;T912T;orf1b;NSP12	3
2021-04-28	2021-04-01	MONTREAL	B.1.1.7	T16176C	C14676T;P412P;orf1b;NSP12/C15279T;H613H;orf1b;NSP12/T16176C;T912T;orf1b;NSP12	3
2021-04-29	2021-04-01	MONTREAL	B.1.1.7	C23271A	A23403G;D614G;S;S/A28111G;Y73C;ORF8;ORF8/A28281T;D3V;N;N/C23271A;A570D;S;S/C241T;NANANA;5'UTR;NA/G28280C;D3H;N;N/T28282A;D3E;N;N	7
2021-04-29	2021-04-01	MONTREAL	B.1.1.7	A28111G	A23403G;D614G;S;S/A28111G;Y73C;ORF8;ORF8/A28281T;D3V;N;N/C23271A;A570D;S;S/C241T;NANANA;5'UTR;NA/G28280C;D3H;N;N/T28282A;D3E;N;N	7
2021-04-29	2021-04-01	MONTREAL	B.1.1.7	G28280C	A23403G;D614G;S;S/A28111G;Y73C;ORF8;ORF8/A28281T;D3V;N;N/C23271A;A570D;S;S/C241T;NANANA;5'UTR;NA/G28280C;D3H;N;N/T28282A;D3E;N;N	7
2021-04-29	2021-04-01	MONTREAL	B.1.1.7	A28281T	A23403G;D614G;S;S/A28111G;Y73C;ORF8;ORF8/A28281T;D3V;N;N/C23271A;A570D;S;S/C241T;NANANA;5'UTR;NA/G28280C;D3H;N;N/T28282A;D3E;N;N	7
2021-04-29	2021-04-01	MONTREAL	B.1.1.7	T28282A	A23403G;D614G;S;S/A28111G;Y73C;ORF8;ORF8/A28281T;D3V;N;N/C23271A;A570D;S;S/C241T;NANANA;5'UTR;NA/G28280C;D3H;N;N/T28282A;D3E;N;N	7
2021-04-29	2021-04-01	MONTREAL	B.1.617.X	A28461G	A23403G;D614G;S;S/A28461G;D63G;N;N/C241T;NANANA;5'UTR;NA	3
2021-04-30	2021-04-01	MONTREAL	B.1.1.7	C913T	A23403G;D614G;S;S/A28281T;D3V;N;N/C23271A;A570D;S;S/C23604A;P681H;S;S/C23709T;T716I;S;S/C913T;S36S;orf1a;NSP2/G28280C;D3H;N;N/T28282A;D3E;N;N	8
2021-04-30	2021-04-01	MONTREAL	B.1.1.7	C23271A	A23403G;D614G;S;S/A28281T;D3V;N;N/C23271A;A570D;S;S/C23604A;P681H;S;S/C23709T;T716I;S;S/C913T;S36S;orf1a;NSP2/G28280C;D3H;N;N/T28282A;D3E;N;N	8
2021-04-30	2021-04-01	MONTREAL	B.1.1.7	G28280C	A23403G;D614G;S;S/A28281T;D3V;N;N/C23271A;A570D;S;S/C23604A;P681H;S;S/C23709T;T716I;S;S/C913T;S36S;orf1a;NSP2/G28280C;D3H;N;N/T28282A;D3E;N;N	8
2021-04-30	2021-04-01	MONTREAL	B.1.1.7	A28281T	A23403G;D614G;S;S/A28281T;D3V;N;N/C23271A;A570D;S;S/C23604A;P681H;S;S/C23709T;T716I;S;S/C913T;S36S;orf1a;NSP2/G28280C;D3H;N;N/T28282A;D3E;N;N	8
2021-04-30	2021-04-01	MONTREAL	B.1.1.7	T28282A	A23403G;D614G;S;S/A28281T;D3V;N;N/C23271A;A570D;S;S/C23604A;P681H;S;S/C23709T;T716I;S;S/C913T;S36S;orf1a;NSP2/G28280C;D3H;N;N/T28282A;D3E;N;N	8
2021-05-03	2021-05-01	MONTREAL	B.1.1.7	C3267T	A23403G;D614G;S;S/C23271A;A570D;S;S/C3267T;T183I;orf1a;NSP3/T24506G;S982A;S;S	4
2021-05-03	2021-05-01	MONTREAL	B.1.1.7	C23271A	A23403G;D614G;S;S/C23271A;A570D;S;S/C3267T;T183I;orf1a;NSP3/T24506G;S982A;S;S	4
2021-05-03	2021-05-01	MONTREAL	B.1.1.7	T24506G	A23403G;D614G;S;S/C23271A;A570D;S;S/C3267T;T183I;orf1a;NSP3/T24506G;S982A;S;S	4
2021-04-13	2021-04-01	MONTREAL	B.1.1.7	C913T	A23063T;N501Y;S;S/A23403G;D614G;S;S/A28111G;Y73C;ORF8;ORF8/A28281T;D3V;N;N/C14408T;P323L;orf1b;NSP12/C23271A;A570D;S;S/C241T;NANANA;5'UTR;NA/C27972T;Q27Stop;ORF8;ORF8/C28977T;S235F;N;N/C3267T;T183I;orf1a;NSP3/C5388A;A890D;orf1a;NSP3/C913T;S36S;orf1a;NSP2/G28048T;R52I;ORF8;ORF8/G28280C;D3H;N;N/G28881A;R203K;N;N/G28882A;R203R;N;N/G28883C;G204R;N;N/T28282A;D3E;N;N	18
2021-04-13	2021-04-01	MONTREAL	B.1.355	G1495T	A23403G;D614G;S;S/C14408T;P323L;orf1b;NSP12/C241T;NANANA;5'UTR;NA/G1495T;V230V;orf1a;NSP2	4
2021-04-13	2021-04-01	MONTREAL	B.1.1.7	C3267T	A23063T;N501Y;S;S/A23403G;D614G;S;S/A28111G;Y73C;ORF8;ORF8/A28281T;D3V;N;N/C14408T;P323L;orf1b;NSP12/C23271A;A570D;S;S/C241T;NANANA;5'UTR;NA/C27972T;Q27Stop;ORF8;ORF8/C28977T;S235F;N;N/C3267T;T183I;orf1a;NSP3/C5388A;A890D;orf1a;NSP3/C913T;S36S;orf1a;NSP2/G28048T;R52I;ORF8;ORF8/G28280C;D3H;N;N/G28881A;R203K;N;N/G28882A;R203R;N;N/G28883C;G204R;N;N/T28282A;D3E;N;N	18
2021-04-13	2021-04-01	MONTREAL	B.1.1.7	C5388A	A23063T;N501Y;S;S/A23403G;D614G;S;S/A28111G;Y73C;ORF8;ORF8/A28281T;D3V;N;N/C14408T;P323L;orf1b;NSP12/C23271A;A570D;S;S/C241T;NANANA;5'UTR;NA/C27972T;Q27Stop;ORF8;ORF8/C28977T;S235F;N;N/C3267T;T183I;orf1a;NSP3/C5388A;A890D;orf1a;NSP3/C913T;S36S;orf1a;NSP2/G28048T;R52I;ORF8;ORF8/G28280C;D3H;N;N/G28881A;R203K;N;N/G28882A;R203R;N;N/G28883C;G204R;N;N/T28282A;D3E;N;N	18
2021-04-13	2021-04-01	MONTREAL	B.1.1.258	C19011T	A23403G;D614G;S;S/C14408T;P323L;orf1b;NSP12/C19011T;D324D;orf1b;NSP14/C241T;NANANA;5'UTR;NA/G28881A;R203K;N;N/G28882A;R203R;N;N/G28883C;G204R;N;N	7
2021-04-13	2021-04-01	MONTREAL	B.1.1.7	C23271A	A23063T;N501Y;S;S/A23403G;D614G;S;S/A28111G;Y73C;ORF8;ORF8/A28281T;D3V;N;N/C14408T;P323L;orf1b;NSP12/C23271A;A570D;S;S/C241T;NANANA;5'UTR;NA/C27972T;Q27Stop;ORF8;ORF8/C28977T;S235F;N;N/C3267T;T183I;orf1a;NSP3/C5388A;A890D;orf1a;NSP3/C913T;S36S;orf1a;NSP2/G28048T;R52I;ORF8;ORF8/G28280C;D3H;N;N/G28881A;R203K;N;N/G28882A;R203R;N;N/G28883C;G204R;N;N/T28282A;D3E;N;N	18
2021-04-13	2021-04-01	MONTREAL	B.1.1.7	C27972T	A23063T;N501Y;S;S/A23403G;D614G;S;S/A28111G;Y73C;ORF8;ORF8/A28281T;D3V;N;N/C14408T;P323L;orf1b;NSP12/C23271A;A570D;S;S/C241T;NANANA;5'UTR;NA/C27972T;Q27Stop;ORF8;ORF8/C28977T;S235F;N;N/C3267T;T183I;orf1a;NSP3/C5388A;A890D;orf1a;NSP3/C913T;S36S;orf1a;NSP2/G28048T;R52I;ORF8;ORF8/G28280C;D3H;N;N/G28881A;R203K;N;N/G28882A;R203R;N;N/G28883C;G204R;N;N/T28282A;D3E;N;N	18
2021-04-13	2021-04-01	MONTREAL	B.1.1.7	G28048T	A23063T;N501Y;S;S/A23403G;D614G;S;S/A28111G;Y73C;ORF8;ORF8/A28281T;D3V;N;N/C14408T;P323L;orf1b;NSP12/C23271A;A570D;S;S/C241T;NANANA;5'UTR;NA/C27972T;Q27Stop;ORF8;ORF8/C28977T;S235F;N;N/C3267T;T183I;orf1a;NSP3/C5388A;A890D;orf1a;NSP3/C913T;S36S;orf1a;NSP2/G28048T;R52I;ORF8;ORF8/G28280C;D3H;N;N/G28881A;R203K;N;N/G28882A;R203R;N;N/G28883C;G204R;N;N/T28282A;D3E;N;N	18
2021-04-13	2021-04-01	MONTREAL	B.1.1.7	A28111G	A23063T;N501Y;S;S/A23403G;D614G;S;S/A28111G;Y73C;ORF8;ORF8/A28281T;D3V;N;N/C14408T;P323L;orf1b;NSP12/C23271A;A570D;S;S/C241T;NANANA;5'UTR;NA/C27972T;Q27Stop;ORF8;ORF8/C28977T;S235F;N;N/C3267T;T183I;orf1a;NSP3/C5388A;A890D;orf1a;NSP3/C913T;S36S;orf1a;NSP2/G28048T;R52I;ORF8;ORF8/G28280C;D3H;N;N/G28881A;R203K;N;N/G28882A;R203R;N;N/G28883C;G204R;N;N/T28282A;D3E;N;N	18
2021-04-13	2021-04-01	MONTREAL	B.1.1.7	G28280C	A23063T;N501Y;S;S/A23403G;D614G;S;S/A28111G;Y73C;ORF8;ORF8/A28281T;D3V;N;N/C14408T;P323L;orf1b;NSP12/C23271A;A570D;S;S/C241T;NANANA;5'UTR;NA/C27972T;Q27Stop;ORF8;ORF8/C28977T;S235F;N;N/C3267T;T183I;orf1a;NSP3/C5388A;A890D;orf1a;NSP3/C913T;S36S;orf1a;NSP2/G28048T;R52I;ORF8;ORF8/G28280C;D3H;N;N/G28881A;R203K;N;N/G28882A;R203R;N;N/G28883C;G204R;N;N/T28282A;D3E;N;N	18
2021-04-13	2021-04-01	MONTREAL	B.1.1.7	A28281T	A23063T;N501Y;S;S/A23403G;D614G;S;S/A28111G;Y73C;ORF8;ORF8/A28281T;D3V;N;N/C14408T;P323L;orf1b;NSP12/C23271A;A570D;S;S/C241T;NANANA;5'UTR;NA/C27972T;Q27Stop;ORF8;ORF8/C28977T;S235F;N;N/C3267T;T183I;orf1a;NSP3/C5388A;A890D;orf1a;NSP3/C913T;S36S;orf1a;NSP2/G28048T;R52I;ORF8;ORF8/G28280C;D3H;N;N/G28881A;R203K;N;N/G28882A;R203R;N;N/G28883C;G204R;N;N/T28282A;D3E;N;N	18
2021-04-13	2021-04-01	MONTREAL	B.1.1.7	T28282A	A23063T;N501Y;S;S/A23403G;D614G;S;S/A28111G;Y73C;ORF8;ORF8/A28281T;D3V;N;N/C14408T;P323L;orf1b;NSP12/C23271A;A570D;S;S/C241T;NANANA;5'UTR;NA/C27972T;Q27Stop;ORF8;ORF8/C28977T;S235F;N;N/C3267T;T183I;orf1a;NSP3/C5388A;A890D;orf1a;NSP3/C913T;S36S;orf1a;NSP2/G28048T;R52I;ORF8;ORF8/G28280C;D3H;N;N/G28881A;R203K;N;N/G28882A;R203R;N;N/G28883C;G204R;N;N/T28282A;D3E;N;N	18
2021-04-13	2021-04-01	MONTREAL	B.1.1.519	C29197T	A23403G;D614G;S;S/C14408T;P323L;orf1b;NSP12/C203T;NANANA;5'UTR;NA/C222T;NANANA;5'UTR;NA/C241T;NANANA;5'UTR;NA/C29197T;A308A;N;N/G28881A;R203K;N;N/G28882A;R203R;N;N/G28883C;G204R;N;N	9
2021-04-13	2021-04-01	MONTREAL	B.1.1.7	C5388A	A23063T;N501Y;S;S/A23403G;D614G;S;S/C14676T;P412P;orf1b;NSP12/C23271A;A570D;S;S/C23604A;P681H;S;S/C27972T;Q27Stop;ORF8;ORF8/C5388A;A890D;orf1a;NSP3/G28048T;R52I;ORF8;ORF8/T24506G;S982A;S;S	9
2021-04-13	2021-04-01	MONTREAL	AV.1	C6628T	A23403G;D614G;S;S/C23604A;P681H;S;S/C6628T;T1303T;orf1a;NSP3	3
2021-04-13	2021-04-01	MONTREAL	B.1.1.7	C23271A	A23063T;N501Y;S;S/A23403G;D614G;S;S/C14676T;P412P;orf1b;NSP12/C23271A;A570D;S;S/C23604A;P681H;S;S/C27972T;Q27Stop;ORF8;ORF8/C5388A;A890D;orf1a;NSP3/G28048T;R52I;ORF8;ORF8/T24506G;S982A;S;S	9
2021-04-13	2021-04-01	MONTREAL	B.1.1.7	T24506G	A23063T;N501Y;S;S/A23403G;D614G;S;S/C14676T;P412P;orf1b;NSP12/C23271A;A570D;S;S/C23604A;P681H;S;S/C27972T;Q27Stop;ORF8;ORF8/C5388A;A890D;orf1a;NSP3/G28048T;R52I;ORF8;ORF8/T24506G;S982A;S;S	9
2021-04-13	2021-04-01	MONTREAL	B.1.1.7	C27972T	A23063T;N501Y;S;S/A23403G;D614G;S;S/C14676T;P412P;orf1b;NSP12/C23271A;A570D;S;S/C23604A;P681H;S;S/C27972T;Q27Stop;ORF8;ORF8/C5388A;A890D;orf1a;NSP3/G28048T;R52I;ORF8;ORF8/T24506G;S982A;S;S	9
2021-04-13	2021-04-01	MONTREAL	B.1.1.7	G28048T	A23063T;N501Y;S;S/A23403G;D614G;S;S/C14676T;P412P;orf1b;NSP12/C23271A;A570D;S;S/C23604A;P681H;S;S/C27972T;Q27Stop;ORF8;ORF8/C5388A;A890D;orf1a;NSP3/G28048T;R52I;ORF8;ORF8/T24506G;S982A;S;S	9
2021-04-13	2021-04-01	MONTREAL	B.1.1.519	C29197T	A23403G;D614G;S;S/A23756G;T732A;S;S/C23604A;P681H;S;S/C29197T;A308A;N;N	4
2021-04-16	2021-04-01	MONTREAL	B.1.1.7	T16176C	A23403G;D614G;S;S/A28111G;Y73C;ORF8;ORF8/A28281T;D3V;N;N/C241T;NANANA;5'UTR;NA/C27972T;Q27Stop;ORF8;ORF8/C28977T;S235F;N;N/G24914C;D1118H;S;S/G28048T;R52I;ORF8;ORF8/G28280C;D3H;N;N/G28881A;R203K;N;N/G28882A;R203R;N;N/G28883C;G204R;N;N/T16176C;T912T;orf1b;NSP12/T28282A;D3E;N;N	14
2021-04-16	2021-04-01	MONTREAL	B.1.1.7	G24914C	A23403G;D614G;S;S/A28111G;Y73C;ORF8;ORF8/A28281T;D3V;N;N/C241T;NANANA;5'UTR;NA/C27972T;Q27Stop;ORF8;ORF8/C28977T;S235F;N;N/G24914C;D1118H;S;S/G28048T;R52I;ORF8;ORF8/G28280C;D3H;N;N/G28881A;R203K;N;N/G28882A;R203R;N;N/G28883C;G204R;N;N/T16176C;T912T;orf1b;NSP12/T28282A;D3E;N;N	14
2021-04-16	2021-04-01	MONTREAL	A.2.5.X	C25613T	A23403G;D614G;S;S/A28272T;NANANA;NA;NA/C25613T;S74F;ORF3a;ORF3a/C26681T;F53F;M;M/C28863T;S197L;N;N/G28975T;M234I;N;N/T28144C;L84S;ORF8;ORF8	7
2021-04-16	2021-04-01	MONTREAL	B.1.1.7	C27972T	A23403G;D614G;S;S/A28111G;Y73C;ORF8;ORF8/A28281T;D3V;N;N/C241T;NANANA;5'UTR;NA/C27972T;Q27Stop;ORF8;ORF8/C28977T;S235F;N;N/G24914C;D1118H;S;S/G28048T;R52I;ORF8;ORF8/G28280C;D3H;N;N/G28881A;R203K;N;N/G28882A;R203R;N;N/G28883C;G204R;N;N/T16176C;T912T;orf1b;NSP12/T28282A;D3E;N;N	14
2021-04-16	2021-04-01	MONTREAL	B.1.1.7	G28048T	A23403G;D614G;S;S/A28111G;Y73C;ORF8;ORF8/A28281T;D3V;N;N/C241T;NANANA;5'UTR;NA/C27972T;Q27Stop;ORF8;ORF8/C28977T;S235F;N;N/G24914C;D1118H;S;S/G28048T;R52I;ORF8;ORF8/G28280C;D3H;N;N/G28881A;R203K;N;N/G28882A;R203R;N;N/G28883C;G204R;N;N/T16176C;T912T;orf1b;NSP12/T28282A;D3E;N;N	14
2021-04-16	2021-04-01	MONTREAL	B.1.1.7	A28111G	A23403G;D614G;S;S/A28111G;Y73C;ORF8;ORF8/A28281T;D3V;N;N/C241T;NANANA;5'UTR;NA/C27972T;Q27Stop;ORF8;ORF8/C28977T;S235F;N;N/G24914C;D1118H;S;S/G28048T;R52I;ORF8;ORF8/G28280C;D3H;N;N/G28881A;R203K;N;N/G28882A;R203R;N;N/G28883C;G204R;N;N/T16176C;T912T;orf1b;NSP12/T28282A;D3E;N;N	14
2021-04-16	2021-04-01	MONTREAL	B.1.1.7	G28280C	A23403G;D614G;S;S/A28111G;Y73C;ORF8;ORF8/A28281T;D3V;N;N/C241T;NANANA;5'UTR;NA/C27972T;Q27Stop;ORF8;ORF8/C28977T;S235F;N;N/G24914C;D1118H;S;S/G28048T;R52I;ORF8;ORF8/G28280C;D3H;N;N/G28881A;R203K;N;N/G28882A;R203R;N;N/G28883C;G204R;N;N/T16176C;T912T;orf1b;NSP12/T28282A;D3E;N;N	14
2021-04-16	2021-04-01	MONTREAL	B.1.1.7	A28281T	A23403G;D614G;S;S/A28111G;Y73C;ORF8;ORF8/A28281T;D3V;N;N/C241T;NANANA;5'UTR;NA/C27972T;Q27Stop;ORF8;ORF8/C28977T;S235F;N;N/G24914C;D1118H;S;S/G28048T;R52I;ORF8;ORF8/G28280C;D3H;N;N/G28881A;R203K;N;N/G28882A;R203R;N;N/G28883C;G204R;N;N/T16176C;T912T;orf1b;NSP12/T28282A;D3E;N;N	14
2021-04-16	2021-04-01	MONTREAL	B.1.1.7	T28282A	A23403G;D614G;S;S/A28111G;Y73C;ORF8;ORF8/A28281T;D3V;N;N/C241T;NANANA;5'UTR;NA/C27972T;Q27Stop;ORF8;ORF8/C28977T;S235F;N;N/G24914C;D1118H;S;S/G28048T;R52I;ORF8;ORF8/G28280C;D3H;N;N/G28881A;R203K;N;N/G28882A;R203R;N;N/G28883C;G204R;N;N/T16176C;T912T;orf1b;NSP12/T28282A;D3E;N;N	14
2021-03-26	2021-03-01	MONTREAL	B.1.1.7	C3267T	A23063T;N501Y;S;S/A23403G;D614G;S;S/A28111G;Y73C;ORF8;ORF8/A28281T;D3V;N;N/C14408T;P323L;orf1b;NSP12/C14676T;P412P;orf1b;NSP12/C15279T;H613H;orf1b;NSP12/C23604A;P681H;S;S/C23709T;T716I;S;S/C27972T;Q27Stop;ORF8;ORF8/C28977T;S235F;N;N/C3037T;F106F;orf1a;NSP3/C3267T;T183I;orf1a;NSP3/G24914C;D1118H;S;S/G28048T;R52I;ORF8;ORF8/G28280C;D3H;N;N/G28881A;R203K;N;N/G28882A;R203R;N;N/G28883C;G204R;N;N/T16176C;T912T;orf1b;NSP12/T28282A;D3E;N;N	21
2021-03-26	2021-03-01	MONTREAL	A.2.5.X	A5234G	A23403G;D614G;S;S/A5234G;K839E;orf1a;NSP3/A5488G;L923L;orf1a;NSP3/C11005A;H11Q;orf1a;NSP6/C12815T;L44L;orf1a;NSP9/C14805T;Y455Y;orf1b;NSP12/C25613T;S74F;ORF3a;ORF3a/C28657T;D128D;N;N/C28863T;S197L;N;N/C4543T;T608T;orf1a;NSP3/G28975T;M234I;N;N/T18417C;D126D;orf1b;NSP14	12
2021-03-26	2021-03-01	MONTREAL	A.2.5.X	A5488G	A23403G;D614G;S;S/A5234G;K839E;orf1a;NSP3/A5488G;L923L;orf1a;NSP3/C11005A;H11Q;orf1a;NSP6/C12815T;L44L;orf1a;NSP9/C14805T;Y455Y;orf1b;NSP12/C25613T;S74F;ORF3a;ORF3a/C28657T;D128D;N;N/C28863T;S197L;N;N/C4543T;T608T;orf1a;NSP3/G28975T;M234I;N;N/T18417C;D126D;orf1b;NSP14	12
2021-03-26	2021-03-01	MONTREAL	B.1.1.7	C15279T	A23063T;N501Y;S;S/A23403G;D614G;S;S/A28111G;Y73C;ORF8;ORF8/A28281T;D3V;N;N/C14408T;P323L;orf1b;NSP12/C14676T;P412P;orf1b;NSP12/C15279T;H613H;orf1b;NSP12/C23604A;P681H;S;S/C23709T;T716I;S;S/C27972T;Q27Stop;ORF8;ORF8/C28977T;S235F;N;N/C3037T;F106F;orf1a;NSP3/C3267T;T183I;orf1a;NSP3/G24914C;D1118H;S;S/G28048T;R52I;ORF8;ORF8/G28280C;D3H;N;N/G28881A;R203K;N;N/G28882A;R203R;N;N/G28883C;G204R;N;N/T16176C;T912T;orf1b;NSP12/T28282A;D3E;N;N	21
2021-03-26	2021-03-01	MONTREAL	B.1.1.7	T16176C	A23063T;N501Y;S;S/A23403G;D614G;S;S/A28111G;Y73C;ORF8;ORF8/A28281T;D3V;N;N/C14408T;P323L;orf1b;NSP12/C14676T;P412P;orf1b;NSP12/C15279T;H613H;orf1b;NSP12/C23604A;P681H;S;S/C23709T;T716I;S;S/C27972T;Q27Stop;ORF8;ORF8/C28977T;S235F;N;N/C3037T;F106F;orf1a;NSP3/C3267T;T183I;orf1a;NSP3/G24914C;D1118H;S;S/G28048T;R52I;ORF8;ORF8/G28280C;D3H;N;N/G28881A;R203K;N;N/G28882A;R203R;N;N/G28883C;G204R;N;N/T16176C;T912T;orf1b;NSP12/T28282A;D3E;N;N	21
2021-03-26	2021-03-01	MONTREAL	A.2.5.X	T18417C	A23403G;D614G;S;S/A5234G;K839E;orf1a;NSP3/A5488G;L923L;orf1a;NSP3/C11005A;H11Q;orf1a;NSP6/C12815T;L44L;orf1a;NSP9/C14805T;Y455Y;orf1b;NSP12/C25613T;S74F;ORF3a;ORF3a/C28657T;D128D;N;N/C28863T;S197L;N;N/C4543T;T608T;orf1a;NSP3/G28975T;M234I;N;N/T18417C;D126D;orf1b;NSP14	12
2021-03-26	2021-03-01	MONTREAL	B.1.1.7	G24914C	A23063T;N501Y;S;S/A23403G;D614G;S;S/A28111G;Y73C;ORF8;ORF8/A28281T;D3V;N;N/C14408T;P323L;orf1b;NSP12/C14676T;P412P;orf1b;NSP12/C15279T;H613H;orf1b;NSP12/C23604A;P681H;S;S/C23709T;T716I;S;S/C27972T;Q27Stop;ORF8;ORF8/C28977T;S235F;N;N/C3037T;F106F;orf1a;NSP3/C3267T;T183I;orf1a;NSP3/G24914C;D1118H;S;S/G28048T;R52I;ORF8;ORF8/G28280C;D3H;N;N/G28881A;R203K;N;N/G28882A;R203R;N;N/G28883C;G204R;N;N/T16176C;T912T;orf1b;NSP12/T28282A;D3E;N;N	21
2021-03-26	2021-03-01	MONTREAL	A.2.5.X	C25613T	A23403G;D614G;S;S/A5234G;K839E;orf1a;NSP3/A5488G;L923L;orf1a;NSP3/C11005A;H11Q;orf1a;NSP6/C12815T;L44L;orf1a;NSP9/C14805T;Y455Y;orf1b;NSP12/C25613T;S74F;ORF3a;ORF3a/C28657T;D128D;N;N/C28863T;S197L;N;N/C4543T;T608T;orf1a;NSP3/G28975T;M234I;N;N/T18417C;D126D;orf1b;NSP14	12
2021-03-26	2021-03-01	MONTREAL	B.1.1.7	C27972T	A23063T;N501Y;S;S/A23403G;D614G;S;S/A28111G;Y73C;ORF8;ORF8/A28281T;D3V;N;N/C14408T;P323L;orf1b;NSP12/C14676T;P412P;orf1b;NSP12/C15279T;H613H;orf1b;NSP12/C23604A;P681H;S;S/C23709T;T716I;S;S/C27972T;Q27Stop;ORF8;ORF8/C28977T;S235F;N;N/C3037T;F106F;orf1a;NSP3/C3267T;T183I;orf1a;NSP3/G24914C;D1118H;S;S/G28048T;R52I;ORF8;ORF8/G28280C;D3H;N;N/G28881A;R203K;N;N/G28882A;R203R;N;N/G28883C;G204R;N;N/T16176C;T912T;orf1b;NSP12/T28282A;D3E;N;N	21
2021-03-26	2021-03-01	MONTREAL	B.1.1.7	G28048T	A23063T;N501Y;S;S/A23403G;D614G;S;S/A28111G;Y73C;ORF8;ORF8/A28281T;D3V;N;N/C14408T;P323L;orf1b;NSP12/C14676T;P412P;orf1b;NSP12/C15279T;H613H;orf1b;NSP12/C23604A;P681H;S;S/C23709T;T716I;S;S/C27972T;Q27Stop;ORF8;ORF8/C28977T;S235F;N;N/C3037T;F106F;orf1a;NSP3/C3267T;T183I;orf1a;NSP3/G24914C;D1118H;S;S/G28048T;R52I;ORF8;ORF8/G28280C;D3H;N;N/G28881A;R203K;N;N/G28882A;R203R;N;N/G28883C;G204R;N;N/T16176C;T912T;orf1b;NSP12/T28282A;D3E;N;N	21
2021-03-26	2021-03-01	MONTREAL	B.1.1.7	A28111G	A23063T;N501Y;S;S/A23403G;D614G;S;S/A28111G;Y73C;ORF8;ORF8/A28281T;D3V;N;N/C14408T;P323L;orf1b;NSP12/C14676T;P412P;orf1b;NSP12/C15279T;H613H;orf1b;NSP12/C23604A;P681H;S;S/C23709T;T716I;S;S/C27972T;Q27Stop;ORF8;ORF8/C28977T;S235F;N;N/C3037T;F106F;orf1a;NSP3/C3267T;T183I;orf1a;NSP3/G24914C;D1118H;S;S/G28048T;R52I;ORF8;ORF8/G28280C;D3H;N;N/G28881A;R203K;N;N/G28882A;R203R;N;N/G28883C;G204R;N;N/T16176C;T912T;orf1b;NSP12/T28282A;D3E;N;N	21
2021-03-26	2021-03-01	MONTREAL	B.1.1.7	G28280C	A23063T;N501Y;S;S/A23403G;D614G;S;S/A28111G;Y73C;ORF8;ORF8/A28281T;D3V;N;N/C14408T;P323L;orf1b;NSP12/C14676T;P412P;orf1b;NSP12/C15279T;H613H;orf1b;NSP12/C23604A;P681H;S;S/C23709T;T716I;S;S/C27972T;Q27Stop;ORF8;ORF8/C28977T;S235F;N;N/C3037T;F106F;orf1a;NSP3/C3267T;T183I;orf1a;NSP3/G24914C;D1118H;S;S/G28048T;R52I;ORF8;ORF8/G28280C;D3H;N;N/G28881A;R203K;N;N/G28882A;R203R;N;N/G28883C;G204R;N;N/T16176C;T912T;orf1b;NSP12/T28282A;D3E;N;N	21
2021-03-26	2021-03-01	MONTREAL	B.1.1.7	A28281T	A23063T;N501Y;S;S/A23403G;D614G;S;S/A28111G;Y73C;ORF8;ORF8/A28281T;D3V;N;N/C14408T;P323L;orf1b;NSP12/C14676T;P412P;orf1b;NSP12/C15279T;H613H;orf1b;NSP12/C23604A;P681H;S;S/C23709T;T716I;S;S/C27972T;Q27Stop;ORF8;ORF8/C28977T;S235F;N;N/C3037T;F106F;orf1a;NSP3/C3267T;T183I;orf1a;NSP3/G24914C;D1118H;S;S/G28048T;R52I;ORF8;ORF8/G28280C;D3H;N;N/G28881A;R203K;N;N/G28882A;R203R;N;N/G28883C;G204R;N;N/T16176C;T912T;orf1b;NSP12/T28282A;D3E;N;N	21
2021-03-26	2021-03-01	MONTREAL	B.1.1.7	T28282A	A23063T;N501Y;S;S/A23403G;D614G;S;S/A28111G;Y73C;ORF8;ORF8/A28281T;D3V;N;N/C14408T;P323L;orf1b;NSP12/C14676T;P412P;orf1b;NSP12/C15279T;H613H;orf1b;NSP12/C23604A;P681H;S;S/C23709T;T716I;S;S/C27972T;Q27Stop;ORF8;ORF8/C28977T;S235F;N;N/C3037T;F106F;orf1a;NSP3/C3267T;T183I;orf1a;NSP3/G24914C;D1118H;S;S/G28048T;R52I;ORF8;ORF8/G28280C;D3H;N;N/G28881A;R203K;N;N/G28882A;R203R;N;N/G28883C;G204R;N;N/T16176C;T912T;orf1b;NSP12/T28282A;D3E;N;N	21
2021-03-29	2021-03-01	MONTREAL	B.1.1.7	C913T	A23063T;N501Y;S;S/A23403G;D614G;S;S/A28111G;Y73C;ORF8;ORF8/A28281T;D3V;N;N/C14676T;P412P;orf1b;NSP12/C23271A;A570D;S;S/C23604A;P681H;S;S/C23709T;T716I;S;S/C241T;NANANA;5'UTR;NA/C27972T;Q27Stop;ORF8;ORF8/C28977T;S235F;N;N/C3037T;F106F;orf1a;NSP3/C3267T;T183I;orf1a;NSP3/C913T;S36S;orf1a;NSP2/G24914C;D1118H;S;S/G28048T;R52I;ORF8;ORF8/G28280C;D3H;N;N/G28881A;R203K;N;N/G28882A;R203R;N;N/G28883C;G204R;N;N/T16176C;T912T;orf1b;NSP12/T24506G;S982A;S;S/T28282A;D3E;N;N	23
2021-03-29	2021-03-01	MONTREAL	B.1.1.7	C3267T	A23063T;N501Y;S;S/A23403G;D614G;S;S/A28111G;Y73C;ORF8;ORF8/A28281T;D3V;N;N/C14676T;P412P;orf1b;NSP12/C23271A;A570D;S;S/C23604A;P681H;S;S/C23709T;T716I;S;S/C241T;NANANA;5'UTR;NA/C27972T;Q27Stop;ORF8;ORF8/C28977T;S235F;N;N/C3037T;F106F;orf1a;NSP3/C3267T;T183I;orf1a;NSP3/C913T;S36S;orf1a;NSP2/G24914C;D1118H;S;S/G28048T;R52I;ORF8;ORF8/G28280C;D3H;N;N/G28881A;R203K;N;N/G28882A;R203R;N;N/G28883C;G204R;N;N/T16176C;T912T;orf1b;NSP12/T24506G;S982A;S;S/T28282A;D3E;N;N	23
2021-03-29	2021-03-01	MONTREAL	B.1.1.7	T16176C	A23063T;N501Y;S;S/A23403G;D614G;S;S/A28111G;Y73C;ORF8;ORF8/A28281T;D3V;N;N/C14676T;P412P;orf1b;NSP12/C23271A;A570D;S;S/C23604A;P681H;S;S/C23709T;T716I;S;S/C241T;NANANA;5'UTR;NA/C27972T;Q27Stop;ORF8;ORF8/C28977T;S235F;N;N/C3037T;F106F;orf1a;NSP3/C3267T;T183I;orf1a;NSP3/C913T;S36S;orf1a;NSP2/G24914C;D1118H;S;S/G28048T;R52I;ORF8;ORF8/G28280C;D3H;N;N/G28881A;R203K;N;N/G28882A;R203R;N;N/G28883C;G204R;N;N/T16176C;T912T;orf1b;NSP12/T24506G;S982A;S;S/T28282A;D3E;N;N	23
2021-03-29	2021-03-01	MONTREAL	B.1.1.7	C23271A	A23063T;N501Y;S;S/A23403G;D614G;S;S/A28111G;Y73C;ORF8;ORF8/A28281T;D3V;N;N/C14676T;P412P;orf1b;NSP12/C23271A;A570D;S;S/C23604A;P681H;S;S/C23709T;T716I;S;S/C241T;NANANA;5'UTR;NA/C27972T;Q27Stop;ORF8;ORF8/C28977T;S235F;N;N/C3037T;F106F;orf1a;NSP3/C3267T;T183I;orf1a;NSP3/C913T;S36S;orf1a;NSP2/G24914C;D1118H;S;S/G28048T;R52I;ORF8;ORF8/G28280C;D3H;N;N/G28881A;R203K;N;N/G28882A;R203R;N;N/G28883C;G204R;N;N/T16176C;T912T;orf1b;NSP12/T24506G;S982A;S;S/T28282A;D3E;N;N	23
2021-03-29	2021-03-01	MONTREAL	B.1.1.7	T24506G	A23063T;N501Y;S;S/A23403G;D614G;S;S/A28111G;Y73C;ORF8;ORF8/A28281T;D3V;N;N/C14676T;P412P;orf1b;NSP12/C23271A;A570D;S;S/C23604A;P681H;S;S/C23709T;T716I;S;S/C241T;NANANA;5'UTR;NA/C27972T;Q27Stop;ORF8;ORF8/C28977T;S235F;N;N/C3037T;F106F;orf1a;NSP3/C3267T;T183I;orf1a;NSP3/C913T;S36S;orf1a;NSP2/G24914C;D1118H;S;S/G28048T;R52I;ORF8;ORF8/G28280C;D3H;N;N/G28881A;R203K;N;N/G28882A;R203R;N;N/G28883C;G204R;N;N/T16176C;T912T;orf1b;NSP12/T24506G;S982A;S;S/T28282A;D3E;N;N	23
2021-03-29	2021-03-01	MONTREAL	B.1.1.7	G24914C	A23063T;N501Y;S;S/A23403G;D614G;S;S/A28111G;Y73C;ORF8;ORF8/A28281T;D3V;N;N/C14676T;P412P;orf1b;NSP12/C23271A;A570D;S;S/C23604A;P681H;S;S/C23709T;T716I;S;S/C241T;NANANA;5'UTR;NA/C27972T;Q27Stop;ORF8;ORF8/C28977T;S235F;N;N/C3037T;F106F;orf1a;NSP3/C3267T;T183I;orf1a;NSP3/C913T;S36S;orf1a;NSP2/G24914C;D1118H;S;S/G28048T;R52I;ORF8;ORF8/G28280C;D3H;N;N/G28881A;R203K;N;N/G28882A;R203R;N;N/G28883C;G204R;N;N/T16176C;T912T;orf1b;NSP12/T24506G;S982A;S;S/T28282A;D3E;N;N	23
2021-03-29	2021-03-01	MONTREAL	B.1.1.7	C27972T	A23063T;N501Y;S;S/A23403G;D614G;S;S/A28111G;Y73C;ORF8;ORF8/A28281T;D3V;N;N/C14676T;P412P;orf1b;NSP12/C23271A;A570D;S;S/C23604A;P681H;S;S/C23709T;T716I;S;S/C241T;NANANA;5'UTR;NA/C27972T;Q27Stop;ORF8;ORF8/C28977T;S235F;N;N/C3037T;F106F;orf1a;NSP3/C3267T;T183I;orf1a;NSP3/C913T;S36S;orf1a;NSP2/G24914C;D1118H;S;S/G28048T;R52I;ORF8;ORF8/G28280C;D3H;N;N/G28881A;R203K;N;N/G28882A;R203R;N;N/G28883C;G204R;N;N/T16176C;T912T;orf1b;NSP12/T24506G;S982A;S;S/T28282A;D3E;N;N	23
2021-03-29	2021-03-01	MONTREAL	B.1.1.7	G28048T	A23063T;N501Y;S;S/A23403G;D614G;S;S/A28111G;Y73C;ORF8;ORF8/A28281T;D3V;N;N/C14676T;P412P;orf1b;NSP12/C23271A;A570D;S;S/C23604A;P681H;S;S/C23709T;T716I;S;S/C241T;NANANA;5'UTR;NA/C27972T;Q27Stop;ORF8;ORF8/C28977T;S235F;N;N/C3037T;F106F;orf1a;NSP3/C3267T;T183I;orf1a;NSP3/C913T;S36S;orf1a;NSP2/G24914C;D1118H;S;S/G28048T;R52I;ORF8;ORF8/G28280C;D3H;N;N/G28881A;R203K;N;N/G28882A;R203R;N;N/G28883C;G204R;N;N/T16176C;T912T;orf1b;NSP12/T24506G;S982A;S;S/T28282A;D3E;N;N	23
2021-03-29	2021-03-01	MONTREAL	B.1.1.7	A28111G	A23063T;N501Y;S;S/A23403G;D614G;S;S/A28111G;Y73C;ORF8;ORF8/A28281T;D3V;N;N/C14676T;P412P;orf1b;NSP12/C23271A;A570D;S;S/C23604A;P681H;S;S/C23709T;T716I;S;S/C241T;NANANA;5'UTR;NA/C27972T;Q27Stop;ORF8;ORF8/C28977T;S235F;N;N/C3037T;F106F;orf1a;NSP3/C3267T;T183I;orf1a;NSP3/C913T;S36S;orf1a;NSP2/G24914C;D1118H;S;S/G28048T;R52I;ORF8;ORF8/G28280C;D3H;N;N/G28881A;R203K;N;N/G28882A;R203R;N;N/G28883C;G204R;N;N/T16176C;T912T;orf1b;NSP12/T24506G;S982A;S;S/T28282A;D3E;N;N	23
2021-03-29	2021-03-01	MONTREAL	B.1.1.7	G28280C	A23063T;N501Y;S;S/A23403G;D614G;S;S/A28111G;Y73C;ORF8;ORF8/A28281T;D3V;N;N/C14676T;P412P;orf1b;NSP12/C23271A;A570D;S;S/C23604A;P681H;S;S/C23709T;T716I;S;S/C241T;NANANA;5'UTR;NA/C27972T;Q27Stop;ORF8;ORF8/C28977T;S235F;N;N/C3037T;F106F;orf1a;NSP3/C3267T;T183I;orf1a;NSP3/C913T;S36S;orf1a;NSP2/G24914C;D1118H;S;S/G28048T;R52I;ORF8;ORF8/G28280C;D3H;N;N/G28881A;R203K;N;N/G28882A;R203R;N;N/G28883C;G204R;N;N/T16176C;T912T;orf1b;NSP12/T24506G;S982A;S;S/T28282A;D3E;N;N	23
2021-03-29	2021-03-01	MONTREAL	B.1.1.7	A28281T	A23063T;N501Y;S;S/A23403G;D614G;S;S/A28111G;Y73C;ORF8;ORF8/A28281T;D3V;N;N/C14676T;P412P;orf1b;NSP12/C23271A;A570D;S;S/C23604A;P681H;S;S/C23709T;T716I;S;S/C241T;NANANA;5'UTR;NA/C27972T;Q27Stop;ORF8;ORF8/C28977T;S235F;N;N/C3037T;F106F;orf1a;NSP3/C3267T;T183I;orf1a;NSP3/C913T;S36S;orf1a;NSP2/G24914C;D1118H;S;S/G28048T;R52I;ORF8;ORF8/G28280C;D3H;N;N/G28881A;R203K;N;N/G28882A;R203R;N;N/G28883C;G204R;N;N/T16176C;T912T;orf1b;NSP12/T24506G;S982A;S;S/T28282A;D3E;N;N	23
2021-03-29	2021-03-01	MONTREAL	B.1.1.7	T28282A	A23063T;N501Y;S;S/A23403G;D614G;S;S/A28111G;Y73C;ORF8;ORF8/A28281T;D3V;N;N/C14676T;P412P;orf1b;NSP12/C23271A;A570D;S;S/C23604A;P681H;S;S/C23709T;T716I;S;S/C241T;NANANA;5'UTR;NA/C27972T;Q27Stop;ORF8;ORF8/C28977T;S235F;N;N/C3037T;F106F;orf1a;NSP3/C3267T;T183I;orf1a;NSP3/C913T;S36S;orf1a;NSP2/G24914C;D1118H;S;S/G28048T;R52I;ORF8;ORF8/G28280C;D3H;N;N/G28881A;R203K;N;N/G28882A;R203R;N;N/G28883C;G204R;N;N/T16176C;T912T;orf1b;NSP12/T24506G;S982A;S;S/T28282A;D3E;N;N	23
2021-03-31	2021-03-01	MONTREAL	B.1.1.519	C12789T	A23403G;D614G;S;S/C12789T;T35I;orf1a;NSP9/C14408T;P323L;orf1b;NSP12/C22995A;T478K;S;S/C241T;NANANA;5'UTR;NA/C3037T;F106F;orf1a;NSP3	6
2021-03-31	2021-03-01	MONTREAL	B.1.305	C17518T	A23403G;D614G;S;S/C14408T;P323L;orf1b;NSP12/C17518T;L428F;orf1b;NSP13/C241T;NANANA;5'UTR;NA/C3037T;F106F;orf1a;NSP3	5
2021-03-31	2021-03-01	MONTREAL	B.1.338	G20580T	A23403G;D614G;S;S/C14408T;P323L;orf1b;NSP12/C241T;NANANA;5'UTR;NA/C3037T;F106F;orf1a;NSP3/G20580T;V320V;orf1b;NSP15	5
2021-05-04	2021-05-01	MONTREAL	B.1.1.7	G24914C	A28111G;Y73C;ORF8;ORF8/A28281T;D3V;N;N/C3037T;F106F;orf1a;NSP3/G24914C;D1118H;S;S/G28280C;D3H;N;N/T28282A;D3E;N;N	6
2021-05-04	2021-05-01	MONTREAL	B.1.1.7	A28111G	A28111G;Y73C;ORF8;ORF8/A28281T;D3V;N;N/C3037T;F106F;orf1a;NSP3/G24914C;D1118H;S;S/G28280C;D3H;N;N/T28282A;D3E;N;N	6
2021-05-04	2021-05-01	MONTREAL	B.1.1.7	G28280C	A28111G;Y73C;ORF8;ORF8/A28281T;D3V;N;N/C3037T;F106F;orf1a;NSP3/G24914C;D1118H;S;S/G28280C;D3H;N;N/T28282A;D3E;N;N	6
2021-05-04	2021-05-01	MONTREAL	B.1.1.7	A28281T	A28111G;Y73C;ORF8;ORF8/A28281T;D3V;N;N/C3037T;F106F;orf1a;NSP3/G24914C;D1118H;S;S/G28280C;D3H;N;N/T28282A;D3E;N;N	6
2021-05-04	2021-05-01	MONTREAL	B.1.1.7	T28282A	A28111G;Y73C;ORF8;ORF8/A28281T;D3V;N;N/C3037T;F106F;orf1a;NSP3/G24914C;D1118H;S;S/G28280C;D3H;N;N/T28282A;D3E;N;N	6
2021-05-12	2021-05-01	MONTREAL	B.1.1.7	C913T	A23403G;D614G;S;S/A28111G;Y73C;ORF8;ORF8/A28281T;D3V;N;N/C14408T;P323L;orf1b;NSP12/C15279T;H613H;orf1b;NSP12/C23271A;A570D;S;S/C241T;NANANA;5'UTR;NA/C3037T;F106F;orf1a;NSP3/C3267T;T183I;orf1a;NSP3/C913T;S36S;orf1a;NSP2/G24914C;D1118H;S;S/G28280C;D3H;N;N/T16176C;T912T;orf1b;NSP12/T28282A;D3E;N;N	14
2021-05-12	2021-05-01	MONTREAL	B.1.1.197	C2110T	A23403G;D614G;S;S/C14408T;P323L;orf1b;NSP12/C2110T;N435N;orf1a;NSP2/C241T;NANANA;5'UTR;NA/C3037T;F106F;orf1a;NSP3	5
2021-05-12	2021-05-01	MONTREAL	B.1.1.7	C3267T	A23403G;D614G;S;S/A28111G;Y73C;ORF8;ORF8/A28281T;D3V;N;N/C14408T;P323L;orf1b;NSP12/C15279T;H613H;orf1b;NSP12/C23271A;A570D;S;S/C241T;NANANA;5'UTR;NA/C3037T;F106F;orf1a;NSP3/C3267T;T183I;orf1a;NSP3/C913T;S36S;orf1a;NSP2/G24914C;D1118H;S;S/G28280C;D3H;N;N/T16176C;T912T;orf1b;NSP12/T28282A;D3E;N;N	14
2021-05-12	2021-05-01	MONTREAL	B.1.189	C4582T	A23403G;D614G;S;S/C14408T;P323L;orf1b;NSP12/C241T;NANANA;5'UTR;NA/C3037T;F106F;orf1a;NSP3/C4582T;N621N;orf1a;NSP3	5
2021-05-12	2021-05-01	MONTREAL	B.1.1.7	C15279T	A23403G;D614G;S;S/A28111G;Y73C;ORF8;ORF8/A28281T;D3V;N;N/C14408T;P323L;orf1b;NSP12/C15279T;H613H;orf1b;NSP12/C23271A;A570D;S;S/C241T;NANANA;5'UTR;NA/C3037T;F106F;orf1a;NSP3/C3267T;T183I;orf1a;NSP3/C913T;S36S;orf1a;NSP2/G24914C;D1118H;S;S/G28280C;D3H;N;N/T16176C;T912T;orf1b;NSP12/T28282A;D3E;N;N	14
2021-05-12	2021-05-01	MONTREAL	B.1.1.7	T16176C	A23403G;D614G;S;S/A28111G;Y73C;ORF8;ORF8/A28281T;D3V;N;N/C14408T;P323L;orf1b;NSP12/C15279T;H613H;orf1b;NSP12/C23271A;A570D;S;S/C241T;NANANA;5'UTR;NA/C3037T;F106F;orf1a;NSP3/C3267T;T183I;orf1a;NSP3/C913T;S36S;orf1a;NSP2/G24914C;D1118H;S;S/G28280C;D3H;N;N/T16176C;T912T;orf1b;NSP12/T28282A;D3E;N;N	14
2021-05-12	2021-05-01	MONTREAL	B.1.1.7	C23271A	A23403G;D614G;S;S/A28111G;Y73C;ORF8;ORF8/A28281T;D3V;N;N/C14408T;P323L;orf1b;NSP12/C15279T;H613H;orf1b;NSP12/C23271A;A570D;S;S/C241T;NANANA;5'UTR;NA/C3037T;F106F;orf1a;NSP3/C3267T;T183I;orf1a;NSP3/C913T;S36S;orf1a;NSP2/G24914C;D1118H;S;S/G28280C;D3H;N;N/T16176C;T912T;orf1b;NSP12/T28282A;D3E;N;N	14
2021-05-12	2021-05-01	MONTREAL	B.1.1.7	G24914C	A23403G;D614G;S;S/A28111G;Y73C;ORF8;ORF8/A28281T;D3V;N;N/C14408T;P323L;orf1b;NSP12/C15279T;H613H;orf1b;NSP12/C23271A;A570D;S;S/C241T;NANANA;5'UTR;NA/C3037T;F106F;orf1a;NSP3/C3267T;T183I;orf1a;NSP3/C913T;S36S;orf1a;NSP2/G24914C;D1118H;S;S/G28280C;D3H;N;N/T16176C;T912T;orf1b;NSP12/T28282A;D3E;N;N	14
2021-05-12	2021-05-01	MONTREAL	B.1.1.7	A28111G	A23403G;D614G;S;S/A28111G;Y73C;ORF8;ORF8/A28281T;D3V;N;N/C14408T;P323L;orf1b;NSP12/C15279T;H613H;orf1b;NSP12/C23271A;A570D;S;S/C241T;NANANA;5'UTR;NA/C3037T;F106F;orf1a;NSP3/C3267T;T183I;orf1a;NSP3/C913T;S36S;orf1a;NSP2/G24914C;D1118H;S;S/G28280C;D3H;N;N/T16176C;T912T;orf1b;NSP12/T28282A;D3E;N;N	14
2021-05-12	2021-05-01	MONTREAL	B.1.1.7	G28280C	A23403G;D614G;S;S/A28111G;Y73C;ORF8;ORF8/A28281T;D3V;N;N/C14408T;P323L;orf1b;NSP12/C15279T;H613H;orf1b;NSP12/C23271A;A570D;S;S/C241T;NANANA;5'UTR;NA/C3037T;F106F;orf1a;NSP3/C3267T;T183I;orf1a;NSP3/C913T;S36S;orf1a;NSP2/G24914C;D1118H;S;S/G28280C;D3H;N;N/T16176C;T912T;orf1b;NSP12/T28282A;D3E;N;N	14
2021-05-12	2021-05-01	MONTREAL	B.1.1.7	A28281T	A23403G;D614G;S;S/A28111G;Y73C;ORF8;ORF8/A28281T;D3V;N;N/C14408T;P323L;orf1b;NSP12/C15279T;H613H;orf1b;NSP12/C23271A;A570D;S;S/C241T;NANANA;5'UTR;NA/C3037T;F106F;orf1a;NSP3/C3267T;T183I;orf1a;NSP3/C913T;S36S;orf1a;NSP2/G24914C;D1118H;S;S/G28280C;D3H;N;N/T16176C;T912T;orf1b;NSP12/T28282A;D3E;N;N	14
2021-05-12	2021-05-01	MONTREAL	B.1.1.7	T28282A	A23403G;D614G;S;S/A28111G;Y73C;ORF8;ORF8/A28281T;D3V;N;N/C14408T;P323L;orf1b;NSP12/C15279T;H613H;orf1b;NSP12/C23271A;A570D;S;S/C241T;NANANA;5'UTR;NA/C3037T;F106F;orf1a;NSP3/C3267T;T183I;orf1a;NSP3/C913T;S36S;orf1a;NSP2/G24914C;D1118H;S;S/G28280C;D3H;N;N/T16176C;T912T;orf1b;NSP12/T28282A;D3E;N;N	14
2021-05-13	2021-05-01	MONTREAL	B.1.1.7	C3267T	A23403G;D614G;S;S/C14676T;P412P;orf1b;NSP12/C23604A;P681H;S;S/C23709T;T716I;S;S/C27972T;Q27Stop;ORF8;ORF8/C3267T;T183I;orf1a;NSP3/G24914C;D1118H;S;S/G28048T;R52I;ORF8;ORF8/T16176C;T912T;orf1b;NSP12	9
2021-05-13	2021-05-01	MONTREAL	B.1.1.7	T16176C	A23403G;D614G;S;S/C14676T;P412P;orf1b;NSP12/C23604A;P681H;S;S/C23709T;T716I;S;S/C27972T;Q27Stop;ORF8;ORF8/C3267T;T183I;orf1a;NSP3/G24914C;D1118H;S;S/G28048T;R52I;ORF8;ORF8/T16176C;T912T;orf1b;NSP12	9
2021-05-13	2021-05-01	MONTREAL	A.2.5.X	T16857C	A23403G;D614G;S;S/A28272T;NANANA;NA;NA/T16857C;D207D;orf1b;NSP13/T28144C;L84S;ORF8;ORF8	4
2021-05-13	2021-05-01	MONTREAL	B.1.1.7	G24914C	A23403G;D614G;S;S/C14676T;P412P;orf1b;NSP12/C23604A;P681H;S;S/C23709T;T716I;S;S/C27972T;Q27Stop;ORF8;ORF8/C3267T;T183I;orf1a;NSP3/G24914C;D1118H;S;S/G28048T;R52I;ORF8;ORF8/T16176C;T912T;orf1b;NSP12	9
2021-05-13	2021-05-01	MONTREAL	B.1.1.7	C27972T	A23403G;D614G;S;S/C14676T;P412P;orf1b;NSP12/C23604A;P681H;S;S/C23709T;T716I;S;S/C27972T;Q27Stop;ORF8;ORF8/C3267T;T183I;orf1a;NSP3/G24914C;D1118H;S;S/G28048T;R52I;ORF8;ORF8/T16176C;T912T;orf1b;NSP12	9
2021-05-13	2021-05-01	MONTREAL	B.1.1.7	G28048T	A23403G;D614G;S;S/C14676T;P412P;orf1b;NSP12/C23604A;P681H;S;S/C23709T;T716I;S;S/C27972T;Q27Stop;ORF8;ORF8/C3267T;T183I;orf1a;NSP3/G24914C;D1118H;S;S/G28048T;R52I;ORF8;ORF8/T16176C;T912T;orf1b;NSP12	9
2021-05-19	2021-05-01	MONTREAL	B.1.1.7	C15279T	A23063T;N501Y;S;S/A23403G;D614G;S;S/A28111G;Y73C;ORF8;ORF8/A28281T;D3V;N;N/C15279T;H613H;orf1b;NSP12/C23271A;A570D;S;S/C23604A;P681H;S;S/C23709T;T716I;S;S/G28280C;D3H;N;N/T16176C;T912T;orf1b;NSP12/T28282A;D3E;N;N	11
2021-05-19	2021-05-01	MONTREAL	B.1.1.7	T16176C	A23063T;N501Y;S;S/A23403G;D614G;S;S/A28111G;Y73C;ORF8;ORF8/A28281T;D3V;N;N/C15279T;H613H;orf1b;NSP12/C23271A;A570D;S;S/C23604A;P681H;S;S/C23709T;T716I;S;S/G28280C;D3H;N;N/T16176C;T912T;orf1b;NSP12/T28282A;D3E;N;N	11
2021-05-19	2021-05-01	MONTREAL	B.1.1.7	C23271A	A23063T;N501Y;S;S/A23403G;D614G;S;S/A28111G;Y73C;ORF8;ORF8/A28281T;D3V;N;N/C15279T;H613H;orf1b;NSP12/C23271A;A570D;S;S/C23604A;P681H;S;S/C23709T;T716I;S;S/G28280C;D3H;N;N/T16176C;T912T;orf1b;NSP12/T28282A;D3E;N;N	11
2021-05-19	2021-05-01	MONTREAL	B.1.1.7	A28111G	A23063T;N501Y;S;S/A23403G;D614G;S;S/A28111G;Y73C;ORF8;ORF8/A28281T;D3V;N;N/C15279T;H613H;orf1b;NSP12/C23271A;A570D;S;S/C23604A;P681H;S;S/C23709T;T716I;S;S/G28280C;D3H;N;N/T16176C;T912T;orf1b;NSP12/T28282A;D3E;N;N	11
2021-05-19	2021-05-01	MONTREAL	B.1.1.7	G28280C	A23063T;N501Y;S;S/A23403G;D614G;S;S/A28111G;Y73C;ORF8;ORF8/A28281T;D3V;N;N/C15279T;H613H;orf1b;NSP12/C23271A;A570D;S;S/C23604A;P681H;S;S/C23709T;T716I;S;S/G28280C;D3H;N;N/T16176C;T912T;orf1b;NSP12/T28282A;D3E;N;N	11
2021-05-19	2021-05-01	MONTREAL	B.1.1.7	A28281T	A23063T;N501Y;S;S/A23403G;D614G;S;S/A28111G;Y73C;ORF8;ORF8/A28281T;D3V;N;N/C15279T;H613H;orf1b;NSP12/C23271A;A570D;S;S/C23604A;P681H;S;S/C23709T;T716I;S;S/G28280C;D3H;N;N/T16176C;T912T;orf1b;NSP12/T28282A;D3E;N;N	11
2021-05-19	2021-05-01	MONTREAL	B.1.1.7	T28282A	A23063T;N501Y;S;S/A23403G;D614G;S;S/A28111G;Y73C;ORF8;ORF8/A28281T;D3V;N;N/C15279T;H613H;orf1b;NSP12/C23271A;A570D;S;S/C23604A;P681H;S;S/C23709T;T716I;S;S/G28280C;D3H;N;N/T16176C;T912T;orf1b;NSP12/T28282A;D3E;N;N	11
2021-06-01	2021-06-01	MONTREAL	B.1.1.7	C913T	A23063T;N501Y;S;S/A23403G;D614G;S;S/A28111G;Y73C;ORF8;ORF8/A28281T;D3V;N;N/C15279T;H613H;orf1b;NSP12/C23271A;A570D;S;S/C23604A;P681H;S;S/C23709T;T716I;S;S/C241T;NANANA;5'UTR;NA/C27972T;Q27Stop;ORF8;ORF8/C3037T;F106F;orf1a;NSP3/C3267T;T183I;orf1a;NSP3/C5388A;A890D;orf1a;NSP3/C913T;S36S;orf1a;NSP2/G24914C;D1118H;S;S/G28048T;R52I;ORF8;ORF8/G28280C;D3H;N;N/T16176C;T912T;orf1b;NSP12/T24506G;S982A;S;S/T28282A;D3E;N;N	20
2021-06-01	2021-06-01	MONTREAL	B.1.1.197	C2110T	A23403G;D614G;S;S/C2110T;N435N;orf1a;NSP2/C241T;NANANA;5'UTR;NA/C3037T;F106F;orf1a;NSP3	4
2021-06-01	2021-06-01	MONTREAL	B.1.1.7	C3267T	A23063T;N501Y;S;S/A23403G;D614G;S;S/A28111G;Y73C;ORF8;ORF8/A28281T;D3V;N;N/C15279T;H613H;orf1b;NSP12/C23271A;A570D;S;S/C23604A;P681H;S;S/C23709T;T716I;S;S/C241T;NANANA;5'UTR;NA/C27972T;Q27Stop;ORF8;ORF8/C3037T;F106F;orf1a;NSP3/C3267T;T183I;orf1a;NSP3/C5388A;A890D;orf1a;NSP3/C913T;S36S;orf1a;NSP2/G24914C;D1118H;S;S/G28048T;R52I;ORF8;ORF8/G28280C;D3H;N;N/T16176C;T912T;orf1b;NSP12/T24506G;S982A;S;S/T28282A;D3E;N;N	20
2021-06-01	2021-06-01	MONTREAL	B.1.189	C4582T	A23403G;D614G;S;S/C241T;NANANA;5'UTR;NA/C3037T;F106F;orf1a;NSP3/C4582T;N621N;orf1a;NSP3	4
2021-06-01	2021-06-01	MONTREAL	B.1.1.7	C5388A	A23063T;N501Y;S;S/A23403G;D614G;S;S/A28111G;Y73C;ORF8;ORF8/A28281T;D3V;N;N/C15279T;H613H;orf1b;NSP12/C23271A;A570D;S;S/C23604A;P681H;S;S/C23709T;T716I;S;S/C241T;NANANA;5'UTR;NA/C27972T;Q27Stop;ORF8;ORF8/C3037T;F106F;orf1a;NSP3/C3267T;T183I;orf1a;NSP3/C5388A;A890D;orf1a;NSP3/C913T;S36S;orf1a;NSP2/G24914C;D1118H;S;S/G28048T;R52I;ORF8;ORF8/G28280C;D3H;N;N/T16176C;T912T;orf1b;NSP12/T24506G;S982A;S;S/T28282A;D3E;N;N	20
2021-06-01	2021-06-01	MONTREAL	B.1.1.7	C15279T	A23063T;N501Y;S;S/A23403G;D614G;S;S/A28111G;Y73C;ORF8;ORF8/A28281T;D3V;N;N/C15279T;H613H;orf1b;NSP12/C23271A;A570D;S;S/C23604A;P681H;S;S/C23709T;T716I;S;S/C241T;NANANA;5'UTR;NA/C27972T;Q27Stop;ORF8;ORF8/C3037T;F106F;orf1a;NSP3/C3267T;T183I;orf1a;NSP3/C5388A;A890D;orf1a;NSP3/C913T;S36S;orf1a;NSP2/G24914C;D1118H;S;S/G28048T;R52I;ORF8;ORF8/G28280C;D3H;N;N/T16176C;T912T;orf1b;NSP12/T24506G;S982A;S;S/T28282A;D3E;N;N	20
2021-06-01	2021-06-01	MONTREAL	B.1.1.7	T16176C	A23063T;N501Y;S;S/A23403G;D614G;S;S/A28111G;Y73C;ORF8;ORF8/A28281T;D3V;N;N/C15279T;H613H;orf1b;NSP12/C23271A;A570D;S;S/C23604A;P681H;S;S/C23709T;T716I;S;S/C241T;NANANA;5'UTR;NA/C27972T;Q27Stop;ORF8;ORF8/C3037T;F106F;orf1a;NSP3/C3267T;T183I;orf1a;NSP3/C5388A;A890D;orf1a;NSP3/C913T;S36S;orf1a;NSP2/G24914C;D1118H;S;S/G28048T;R52I;ORF8;ORF8/G28280C;D3H;N;N/T16176C;T912T;orf1b;NSP12/T24506G;S982A;S;S/T28282A;D3E;N;N	20
2021-06-01	2021-06-01	MONTREAL	B.1.1.258	C19011T	A23403G;D614G;S;S/C19011T;D324D;orf1b;NSP14/C241T;NANANA;5'UTR;NA/C3037T;F106F;orf1a;NSP3	4
2021-06-01	2021-06-01	MONTREAL	B.1.1.7	C23271A	A23063T;N501Y;S;S/A23403G;D614G;S;S/A28111G;Y73C;ORF8;ORF8/A28281T;D3V;N;N/C15279T;H613H;orf1b;NSP12/C23271A;A570D;S;S/C23604A;P681H;S;S/C23709T;T716I;S;S/C241T;NANANA;5'UTR;NA/C27972T;Q27Stop;ORF8;ORF8/C3037T;F106F;orf1a;NSP3/C3267T;T183I;orf1a;NSP3/C5388A;A890D;orf1a;NSP3/C913T;S36S;orf1a;NSP2/G24914C;D1118H;S;S/G28048T;R52I;ORF8;ORF8/G28280C;D3H;N;N/T16176C;T912T;orf1b;NSP12/T24506G;S982A;S;S/T28282A;D3E;N;N	20
2021-06-01	2021-06-01	MONTREAL	B.1.1.7	T24506G	A23063T;N501Y;S;S/A23403G;D614G;S;S/A28111G;Y73C;ORF8;ORF8/A28281T;D3V;N;N/C15279T;H613H;orf1b;NSP12/C23271A;A570D;S;S/C23604A;P681H;S;S/C23709T;T716I;S;S/C241T;NANANA;5'UTR;NA/C27972T;Q27Stop;ORF8;ORF8/C3037T;F106F;orf1a;NSP3/C3267T;T183I;orf1a;NSP3/C5388A;A890D;orf1a;NSP3/C913T;S36S;orf1a;NSP2/G24914C;D1118H;S;S/G28048T;R52I;ORF8;ORF8/G28280C;D3H;N;N/T16176C;T912T;orf1b;NSP12/T24506G;S982A;S;S/T28282A;D3E;N;N	20
2021-06-01	2021-06-01	MONTREAL	P.3	G24836A	A23063T;N501Y;S;S/A23403G;D614G;S;S/C23604A;P681H;S;S/C241T;NANANA;5'UTR;NA/C3037T;F106F;orf1a;NSP3/G24836A;E1092K;S;S	6
2021-06-01	2021-06-01	MONTREAL	B.1.1.7	G24914C	A23063T;N501Y;S;S/A23403G;D614G;S;S/A28111G;Y73C;ORF8;ORF8/A28281T;D3V;N;N/C15279T;H613H;orf1b;NSP12/C23271A;A570D;S;S/C23604A;P681H;S;S/C23709T;T716I;S;S/C241T;NANANA;5'UTR;NA/C27972T;Q27Stop;ORF8;ORF8/C3037T;F106F;orf1a;NSP3/C3267T;T183I;orf1a;NSP3/C5388A;A890D;orf1a;NSP3/C913T;S36S;orf1a;NSP2/G24914C;D1118H;S;S/G28048T;R52I;ORF8;ORF8/G28280C;D3H;N;N/T16176C;T912T;orf1b;NSP12/T24506G;S982A;S;S/T28282A;D3E;N;N	20
2021-06-01	2021-06-01	MONTREAL	A.2.5.X	C25613T	A23403G;D614G;S;S/C25613T;S74F;ORF3a;ORF3a/G25979T;G196V;ORF3a;ORF3a/T9477A;F308Y;orf1a;NSP4	4
2021-06-01	2021-06-01	MONTREAL	B.1.1.7	C27972T	A23063T;N501Y;S;S/A23403G;D614G;S;S/A28111G;Y73C;ORF8;ORF8/A28281T;D3V;N;N/C15279T;H613H;orf1b;NSP12/C23271A;A570D;S;S/C23604A;P681H;S;S/C23709T;T716I;S;S/C241T;NANANA;5'UTR;NA/C27972T;Q27Stop;ORF8;ORF8/C3037T;F106F;orf1a;NSP3/C3267T;T183I;orf1a;NSP3/C5388A;A890D;orf1a;NSP3/C913T;S36S;orf1a;NSP2/G24914C;D1118H;S;S/G28048T;R52I;ORF8;ORF8/G28280C;D3H;N;N/T16176C;T912T;orf1b;NSP12/T24506G;S982A;S;S/T28282A;D3E;N;N	20
2021-06-01	2021-06-01	MONTREAL	B.1.1.7	G28048T	A23063T;N501Y;S;S/A23403G;D614G;S;S/A28111G;Y73C;ORF8;ORF8/A28281T;D3V;N;N/C15279T;H613H;orf1b;NSP12/C23271A;A570D;S;S/C23604A;P681H;S;S/C23709T;T716I;S;S/C241T;NANANA;5'UTR;NA/C27972T;Q27Stop;ORF8;ORF8/C3037T;F106F;orf1a;NSP3/C3267T;T183I;orf1a;NSP3/C5388A;A890D;orf1a;NSP3/C913T;S36S;orf1a;NSP2/G24914C;D1118H;S;S/G28048T;R52I;ORF8;ORF8/G28280C;D3H;N;N/T16176C;T912T;orf1b;NSP12/T24506G;S982A;S;S/T28282A;D3E;N;N	20
2021-06-01	2021-06-01	MONTREAL	B.1.1.7	A28111G	A23063T;N501Y;S;S/A23403G;D614G;S;S/A28111G;Y73C;ORF8;ORF8/A28281T;D3V;N;N/C15279T;H613H;orf1b;NSP12/C23271A;A570D;S;S/C23604A;P681H;S;S/C23709T;T716I;S;S/C241T;NANANA;5'UTR;NA/C27972T;Q27Stop;ORF8;ORF8/C3037T;F106F;orf1a;NSP3/C3267T;T183I;orf1a;NSP3/C5388A;A890D;orf1a;NSP3/C913T;S36S;orf1a;NSP2/G24914C;D1118H;S;S/G28048T;R52I;ORF8;ORF8/G28280C;D3H;N;N/T16176C;T912T;orf1b;NSP12/T24506G;S982A;S;S/T28282A;D3E;N;N	20
2021-06-01	2021-06-01	MONTREAL	B.1.1.7	G28280C	A23063T;N501Y;S;S/A23403G;D614G;S;S/A28111G;Y73C;ORF8;ORF8/A28281T;D3V;N;N/C15279T;H613H;orf1b;NSP12/C23271A;A570D;S;S/C23604A;P681H;S;S/C23709T;T716I;S;S/C241T;NANANA;5'UTR;NA/C27972T;Q27Stop;ORF8;ORF8/C3037T;F106F;orf1a;NSP3/C3267T;T183I;orf1a;NSP3/C5388A;A890D;orf1a;NSP3/C913T;S36S;orf1a;NSP2/G24914C;D1118H;S;S/G28048T;R52I;ORF8;ORF8/G28280C;D3H;N;N/T16176C;T912T;orf1b;NSP12/T24506G;S982A;S;S/T28282A;D3E;N;N	20
2021-06-01	2021-06-01	MONTREAL	B.1.1.7	A28281T	A23063T;N501Y;S;S/A23403G;D614G;S;S/A28111G;Y73C;ORF8;ORF8/A28281T;D3V;N;N/C15279T;H613H;orf1b;NSP12/C23271A;A570D;S;S/C23604A;P681H;S;S/C23709T;T716I;S;S/C241T;NANANA;5'UTR;NA/C27972T;Q27Stop;ORF8;ORF8/C3037T;F106F;orf1a;NSP3/C3267T;T183I;orf1a;NSP3/C5388A;A890D;orf1a;NSP3/C913T;S36S;orf1a;NSP2/G24914C;D1118H;S;S/G28048T;R52I;ORF8;ORF8/G28280C;D3H;N;N/T16176C;T912T;orf1b;NSP12/T24506G;S982A;S;S/T28282A;D3E;N;N	20
2021-06-01	2021-06-01	MONTREAL	B.1.1.7	T28282A	A23063T;N501Y;S;S/A23403G;D614G;S;S/A28111G;Y73C;ORF8;ORF8/A28281T;D3V;N;N/C15279T;H613H;orf1b;NSP12/C23271A;A570D;S;S/C23604A;P681H;S;S/C23709T;T716I;S;S/C241T;NANANA;5'UTR;NA/C27972T;Q27Stop;ORF8;ORF8/C3037T;F106F;orf1a;NSP3/C3267T;T183I;orf1a;NSP3/C5388A;A890D;orf1a;NSP3/C913T;S36S;orf1a;NSP2/G24914C;D1118H;S;S/G28048T;R52I;ORF8;ORF8/G28280C;D3H;N;N/T16176C;T912T;orf1b;NSP12/T24506G;S982A;S;S/T28282A;D3E;N;N	20
2021-06-02	2021-06-01	MONTREAL	B.1.1.7	C3267T	A28111G;Y73C;ORF8;ORF8/A28281T;D3V;N;N/C14676T;P412P;orf1b;NSP12/C15279T;H613H;orf1b;NSP12/C27972T;Q27Stop;ORF8;ORF8/C3267T;T183I;orf1a;NSP3/G24914C;D1118H;S;S/G28048T;R52I;ORF8;ORF8/G28280C;D3H;N;N/T16176C;T912T;orf1b;NSP12/T28282A;D3E;N;N	11
2021-06-02	2021-06-01	MONTREAL	B.1.1.7	C15279T	A28111G;Y73C;ORF8;ORF8/A28281T;D3V;N;N/C14676T;P412P;orf1b;NSP12/C15279T;H613H;orf1b;NSP12/C27972T;Q27Stop;ORF8;ORF8/C3267T;T183I;orf1a;NSP3/G24914C;D1118H;S;S/G28048T;R52I;ORF8;ORF8/G28280C;D3H;N;N/T16176C;T912T;orf1b;NSP12/T28282A;D3E;N;N	11
2021-06-02	2021-06-01	MONTREAL	B.1.1.7	T16176C	A28111G;Y73C;ORF8;ORF8/A28281T;D3V;N;N/C14676T;P412P;orf1b;NSP12/C15279T;H613H;orf1b;NSP12/C27972T;Q27Stop;ORF8;ORF8/C3267T;T183I;orf1a;NSP3/G24914C;D1118H;S;S/G28048T;R52I;ORF8;ORF8/G28280C;D3H;N;N/T16176C;T912T;orf1b;NSP12/T28282A;D3E;N;N	11
2021-06-02	2021-06-01	MONTREAL	B.1.1.7	G24914C	A28111G;Y73C;ORF8;ORF8/A28281T;D3V;N;N/C14676T;P412P;orf1b;NSP12/C15279T;H613H;orf1b;NSP12/C27972T;Q27Stop;ORF8;ORF8/C3267T;T183I;orf1a;NSP3/G24914C;D1118H;S;S/G28048T;R52I;ORF8;ORF8/G28280C;D3H;N;N/T16176C;T912T;orf1b;NSP12/T28282A;D3E;N;N	11
2021-06-02	2021-06-01	MONTREAL	B.1.1.7	C27972T	A28111G;Y73C;ORF8;ORF8/A28281T;D3V;N;N/C14676T;P412P;orf1b;NSP12/C15279T;H613H;orf1b;NSP12/C27972T;Q27Stop;ORF8;ORF8/C3267T;T183I;orf1a;NSP3/G24914C;D1118H;S;S/G28048T;R52I;ORF8;ORF8/G28280C;D3H;N;N/T16176C;T912T;orf1b;NSP12/T28282A;D3E;N;N	11
2021-06-02	2021-06-01	MONTREAL	B.1.1.7	G28048T	A28111G;Y73C;ORF8;ORF8/A28281T;D3V;N;N/C14676T;P412P;orf1b;NSP12/C15279T;H613H;orf1b;NSP12/C27972T;Q27Stop;ORF8;ORF8/C3267T;T183I;orf1a;NSP3/G24914C;D1118H;S;S/G28048T;R52I;ORF8;ORF8/G28280C;D3H;N;N/T16176C;T912T;orf1b;NSP12/T28282A;D3E;N;N	11
2021-06-02	2021-06-01	MONTREAL	B.1.1.7	A28111G	A28111G;Y73C;ORF8;ORF8/A28281T;D3V;N;N/C14676T;P412P;orf1b;NSP12/C15279T;H613H;orf1b;NSP12/C27972T;Q27Stop;ORF8;ORF8/C3267T;T183I;orf1a;NSP3/G24914C;D1118H;S;S/G28048T;R52I;ORF8;ORF8/G28280C;D3H;N;N/T16176C;T912T;orf1b;NSP12/T28282A;D3E;N;N	11
2021-06-02	2021-06-01	MONTREAL	B.1.1.7	G28280C	A28111G;Y73C;ORF8;ORF8/A28281T;D3V;N;N/C14676T;P412P;orf1b;NSP12/C15279T;H613H;orf1b;NSP12/C27972T;Q27Stop;ORF8;ORF8/C3267T;T183I;orf1a;NSP3/G24914C;D1118H;S;S/G28048T;R52I;ORF8;ORF8/G28280C;D3H;N;N/T16176C;T912T;orf1b;NSP12/T28282A;D3E;N;N	11
2021-06-02	2021-06-01	MONTREAL	B.1.1.7	A28281T	A28111G;Y73C;ORF8;ORF8/A28281T;D3V;N;N/C14676T;P412P;orf1b;NSP12/C15279T;H613H;orf1b;NSP12/C27972T;Q27Stop;ORF8;ORF8/C3267T;T183I;orf1a;NSP3/G24914C;D1118H;S;S/G28048T;R52I;ORF8;ORF8/G28280C;D3H;N;N/T16176C;T912T;orf1b;NSP12/T28282A;D3E;N;N	11
2021-06-02	2021-06-01	MONTREAL	B.1.1.7	T28282A	A28111G;Y73C;ORF8;ORF8/A28281T;D3V;N;N/C14676T;P412P;orf1b;NSP12/C15279T;H613H;orf1b;NSP12/C27972T;Q27Stop;ORF8;ORF8/C3267T;T183I;orf1a;NSP3/G24914C;D1118H;S;S/G28048T;R52I;ORF8;ORF8/G28280C;D3H;N;N/T16176C;T912T;orf1b;NSP12/T28282A;D3E;N;N	11
2021-06-03	2021-06-01	MONTREAL	B.1.1.7	T24506G	A28111G;Y73C;ORF8;ORF8/A28281T;D3V;N;N/C3037T;F106F;orf1a;NSP3/G24914C;D1118H;S;S/G28280C;D3H;N;N/T24506G;S982A;S;S/T28282A;D3E;N;N	7
2021-06-03	2021-06-01	MONTREAL	B.1.1.7	G24914C	A28111G;Y73C;ORF8;ORF8/A28281T;D3V;N;N/C3037T;F106F;orf1a;NSP3/G24914C;D1118H;S;S/G28280C;D3H;N;N/T24506G;S982A;S;S/T28282A;D3E;N;N	7
2021-06-03	2021-06-01	MONTREAL	B.1.1.7	A28111G	A28111G;Y73C;ORF8;ORF8/A28281T;D3V;N;N/C3037T;F106F;orf1a;NSP3/G24914C;D1118H;S;S/G28280C;D3H;N;N/T24506G;S982A;S;S/T28282A;D3E;N;N	7
2021-06-03	2021-06-01	MONTREAL	B.1.1.7	G28280C	A28111G;Y73C;ORF8;ORF8/A28281T;D3V;N;N/C3037T;F106F;orf1a;NSP3/G24914C;D1118H;S;S/G28280C;D3H;N;N/T24506G;S982A;S;S/T28282A;D3E;N;N	7
2021-06-03	2021-06-01	MONTREAL	B.1.1.7	A28281T	A28111G;Y73C;ORF8;ORF8/A28281T;D3V;N;N/C3037T;F106F;orf1a;NSP3/G24914C;D1118H;S;S/G28280C;D3H;N;N/T24506G;S982A;S;S/T28282A;D3E;N;N	7
2021-06-03	2021-06-01	MONTREAL	B.1.1.7	T28282A	A28111G;Y73C;ORF8;ORF8/A28281T;D3V;N;N/C3037T;F106F;orf1a;NSP3/G24914C;D1118H;S;S/G28280C;D3H;N;N/T24506G;S982A;S;S/T28282A;D3E;N;N	7
2021-03-19	2021-03-01	MONTREAL	B.1.1.7	G24914C	C14408T;P323L;orf1b;NSP12/C3037T;F106F;orf1a;NSP3/G24914C;D1118H;S;S	3
2021-04-30	2021-04-01	MONTREAL	B.1.1.7	C913T	A23403G;D614G;S;S/C23604A;P681H;S;S/C23709T;T716I;S;S/C241T;NANANA;5'UTR;NA/C27972T;Q27Stop;ORF8;ORF8/C913T;S36S;orf1a;NSP2/G28048T;R52I;ORF8;ORF8	7
2021-04-30	2021-04-01	MONTREAL	B.1.617.X	C25469T	A23403G;D614G;S;S/C241T;NANANA;5'UTR;NA/C25469T;S26L;ORF3a;ORF3a	3
2021-04-30	2021-04-01	MONTREAL	B.1.1.7	C27972T	A23403G;D614G;S;S/C23604A;P681H;S;S/C23709T;T716I;S;S/C241T;NANANA;5'UTR;NA/C27972T;Q27Stop;ORF8;ORF8/C913T;S36S;orf1a;NSP2/G28048T;R52I;ORF8;ORF8	7
2021-04-30	2021-04-01	MONTREAL	B.1.1.7	G28048T	A23403G;D614G;S;S/C23604A;P681H;S;S/C23709T;T716I;S;S/C241T;NANANA;5'UTR;NA/C27972T;Q27Stop;ORF8;ORF8/C913T;S36S;orf1a;NSP2/G28048T;R52I;ORF8;ORF8	7
2021-04-21	2021-04-01	MONTREAL	B.1.1.7	A28111G	A28111G;Y73C;ORF8;ORF8/A28281T;D3V;N;N/G28280C;D3H;N;N/T28282A;D3E;N;N	4
2021-04-21	2021-04-01	MONTREAL	B.1.1.7	G28280C	A28111G;Y73C;ORF8;ORF8/A28281T;D3V;N;N/G28280C;D3H;N;N/T28282A;D3E;N;N	4
2021-04-21	2021-04-01	MONTREAL	B.1.1.7	A28281T	A28111G;Y73C;ORF8;ORF8/A28281T;D3V;N;N/G28280C;D3H;N;N/T28282A;D3E;N;N	4
2021-04-21	2021-04-01	MONTREAL	B.1.1.7	T28282A	A28111G;Y73C;ORF8;ORF8/A28281T;D3V;N;N/G28280C;D3H;N;N/T28282A;D3E;N;N	4
2021-03-19	2021-03-01	MONTREAL	A.2.5.X	C275T	A23403G;D614G;S;S/A28272T;NANANA;NA;NA/C10029T;T492I;orf1a;NSP4/C11005A;H11Q;orf1a;NSP6/C12815T;L44L;orf1a;NSP9/C14805T;Y455Y;orf1b;NSP12/C25613T;S74F;ORF3a;ORF3a/C26681T;F53F;M;M/C275T;L4F;orf1a;NSP1/C28657T;D128D;N;N/C4543T;T608T;orf1a;NSP3/T18417C;D126D;orf1b;NSP14/T28144C;L84S;ORF8;ORF8/T9477A;F308Y;orf1a;NSP4	14
2021-03-19	2021-03-01	MONTREAL	A.2.5.X	T18417C	A23403G;D614G;S;S/A28272T;NANANA;NA;NA/C10029T;T492I;orf1a;NSP4/C11005A;H11Q;orf1a;NSP6/C12815T;L44L;orf1a;NSP9/C14805T;Y455Y;orf1b;NSP12/C25613T;S74F;ORF3a;ORF3a/C26681T;F53F;M;M/C275T;L4F;orf1a;NSP1/C28657T;D128D;N;N/C4543T;T608T;orf1a;NSP3/T18417C;D126D;orf1b;NSP14/T28144C;L84S;ORF8;ORF8/T9477A;F308Y;orf1a;NSP4	14
2021-03-19	2021-03-01	MONTREAL	A.2.5.X	C25613T	A23403G;D614G;S;S/A28272T;NANANA;NA;NA/C10029T;T492I;orf1a;NSP4/C11005A;H11Q;orf1a;NSP6/C12815T;L44L;orf1a;NSP9/C14805T;Y455Y;orf1b;NSP12/C25613T;S74F;ORF3a;ORF3a/C26681T;F53F;M;M/C275T;L4F;orf1a;NSP1/C28657T;D128D;N;N/C4543T;T608T;orf1a;NSP3/T18417C;D126D;orf1b;NSP14/T28144C;L84S;ORF8;ORF8/T9477A;F308Y;orf1a;NSP4	14
2021-03-31	2021-03-01	MONTREAL	B.1.1.7	C913T	A23403G;D614G;S;S/C14408T;P323L;orf1b;NSP12/C15279T;H613H;orf1b;NSP12/C241T;NANANA;5'UTR;NA/C913T;S36S;orf1a;NSP2/T16176C;T912T;orf1b;NSP12	6
2021-03-31	2021-03-01	MONTREAL	B.1.1.7	C15279T	A23403G;D614G;S;S/C14408T;P323L;orf1b;NSP12/C15279T;H613H;orf1b;NSP12/C241T;NANANA;5'UTR;NA/C913T;S36S;orf1a;NSP2/T16176C;T912T;orf1b;NSP12	6
2021-03-31	2021-03-01	MONTREAL	B.1.1.7	T16176C	A23403G;D614G;S;S/C14408T;P323L;orf1b;NSP12/C15279T;H613H;orf1b;NSP12/C241T;NANANA;5'UTR;NA/C913T;S36S;orf1a;NSP2/T16176C;T912T;orf1b;NSP12	6
2021-05-12	2021-05-01	MONTREAL	B.1.1.7	C913T	C15279T;H613H;orf1b;NSP12/C3037T;F106F;orf1a;NSP3/C913T;S36S;orf1a;NSP2/T16176C;T912T;orf1b;NSP12	4
2021-05-12	2021-05-01	MONTREAL	B.1.1.7	C15279T	C15279T;H613H;orf1b;NSP12/C3037T;F106F;orf1a;NSP3/C913T;S36S;orf1a;NSP2/T16176C;T912T;orf1b;NSP12	4
2021-05-12	2021-05-01	MONTREAL	B.1.1.7	T16176C	C15279T;H613H;orf1b;NSP12/C3037T;F106F;orf1a;NSP3/C913T;S36S;orf1a;NSP2/T16176C;T912T;orf1b;NSP12	4
2021-02-25	2021-02-01	MONTREAL	B.1.1.7	C913T	A23063T;N501Y;S;S/A23403G;D614G;S;S/A28111G;Y73C;ORF8;ORF8/A28281T;D3V;N;N/C14408T;P323L;orf1b;NSP12/C14676T;P412P;orf1b;NSP12/C15279T;H613H;orf1b;NSP12/C23271A;A570D;S;S/C23604A;P681H;S;S/C23709T;T716I;S;S/C241T;NANANA;5'UTR;NA/C27972T;Q27Stop;ORF8;ORF8/C28977T;S235F;N;N/C3267T;T183I;orf1a;NSP3/C5388A;A890D;orf1a;NSP3/C5986T;F1089F;orf1a;NSP3/C913T;S36S;orf1a;NSP2/G24914C;D1118H;S;S/G28048T;R52I;ORF8;ORF8/G28280C;D3H;N;N/G28881A;R203K;N;N/G28882A;R203R;N;N/G28883C;G204R;N;N/T16176C;T912T;orf1b;NSP12/T24506G;S982A;S;S/T28282A;D3E;N;N	26
2021-02-25	2021-02-01	MONTREAL	B.1.1.7	C3267T	A23063T;N501Y;S;S/A23403G;D614G;S;S/A28111G;Y73C;ORF8;ORF8/A28281T;D3V;N;N/C14408T;P323L;orf1b;NSP12/C14676T;P412P;orf1b;NSP12/C15279T;H613H;orf1b;NSP12/C23271A;A570D;S;S/C23604A;P681H;S;S/C23709T;T716I;S;S/C241T;NANANA;5'UTR;NA/C27972T;Q27Stop;ORF8;ORF8/C28977T;S235F;N;N/C3267T;T183I;orf1a;NSP3/C5388A;A890D;orf1a;NSP3/C5986T;F1089F;orf1a;NSP3/C913T;S36S;orf1a;NSP2/G24914C;D1118H;S;S/G28048T;R52I;ORF8;ORF8/G28280C;D3H;N;N/G28881A;R203K;N;N/G28882A;R203R;N;N/G28883C;G204R;N;N/T16176C;T912T;orf1b;NSP12/T24506G;S982A;S;S/T28282A;D3E;N;N	26
2021-02-25	2021-02-01	MONTREAL	B.1.1.7	C5388A	A23063T;N501Y;S;S/A23403G;D614G;S;S/A28111G;Y73C;ORF8;ORF8/A28281T;D3V;N;N/C14408T;P323L;orf1b;NSP12/C14676T;P412P;orf1b;NSP12/C15279T;H613H;orf1b;NSP12/C23271A;A570D;S;S/C23604A;P681H;S;S/C23709T;T716I;S;S/C241T;NANANA;5'UTR;NA/C27972T;Q27Stop;ORF8;ORF8/C28977T;S235F;N;N/C3267T;T183I;orf1a;NSP3/C5388A;A890D;orf1a;NSP3/C5986T;F1089F;orf1a;NSP3/C913T;S36S;orf1a;NSP2/G24914C;D1118H;S;S/G28048T;R52I;ORF8;ORF8/G28280C;D3H;N;N/G28881A;R203K;N;N/G28882A;R203R;N;N/G28883C;G204R;N;N/T16176C;T912T;orf1b;NSP12/T24506G;S982A;S;S/T28282A;D3E;N;N	26
2021-02-25	2021-02-01	MONTREAL	B.1.1.7	C15279T	A23063T;N501Y;S;S/A23403G;D614G;S;S/A28111G;Y73C;ORF8;ORF8/A28281T;D3V;N;N/C14408T;P323L;orf1b;NSP12/C14676T;P412P;orf1b;NSP12/C15279T;H613H;orf1b;NSP12/C23271A;A570D;S;S/C23604A;P681H;S;S/C23709T;T716I;S;S/C241T;NANANA;5'UTR;NA/C27972T;Q27Stop;ORF8;ORF8/C28977T;S235F;N;N/C3267T;T183I;orf1a;NSP3/C5388A;A890D;orf1a;NSP3/C5986T;F1089F;orf1a;NSP3/C913T;S36S;orf1a;NSP2/G24914C;D1118H;S;S/G28048T;R52I;ORF8;ORF8/G28280C;D3H;N;N/G28881A;R203K;N;N/G28882A;R203R;N;N/G28883C;G204R;N;N/T16176C;T912T;orf1b;NSP12/T24506G;S982A;S;S/T28282A;D3E;N;N	26
2021-02-25	2021-02-01	MONTREAL	B.1.1.7	T16176C	A23063T;N501Y;S;S/A23403G;D614G;S;S/A28111G;Y73C;ORF8;ORF8/A28281T;D3V;N;N/C14408T;P323L;orf1b;NSP12/C14676T;P412P;orf1b;NSP12/C15279T;H613H;orf1b;NSP12/C23271A;A570D;S;S/C23604A;P681H;S;S/C23709T;T716I;S;S/C241T;NANANA;5'UTR;NA/C27972T;Q27Stop;ORF8;ORF8/C28977T;S235F;N;N/C3267T;T183I;orf1a;NSP3/C5388A;A890D;orf1a;NSP3/C5986T;F1089F;orf1a;NSP3/C913T;S36S;orf1a;NSP2/G24914C;D1118H;S;S/G28048T;R52I;ORF8;ORF8/G28280C;D3H;N;N/G28881A;R203K;N;N/G28882A;R203R;N;N/G28883C;G204R;N;N/T16176C;T912T;orf1b;NSP12/T24506G;S982A;S;S/T28282A;D3E;N;N	26
2021-02-25	2021-02-01	MONTREAL	B.1.525	C21762T	A23403G;D614G;S;S/C14408T;P323L;orf1b;NSP12/C21762T;A67V;S;S/C241T;NANANA;5'UTR;NA	4
2021-02-25	2021-02-01	MONTREAL	B.1.1.7	C23271A	A23063T;N501Y;S;S/A23403G;D614G;S;S/A28111G;Y73C;ORF8;ORF8/A28281T;D3V;N;N/C14408T;P323L;orf1b;NSP12/C14676T;P412P;orf1b;NSP12/C15279T;H613H;orf1b;NSP12/C23271A;A570D;S;S/C23604A;P681H;S;S/C23709T;T716I;S;S/C241T;NANANA;5'UTR;NA/C27972T;Q27Stop;ORF8;ORF8/C28977T;S235F;N;N/C3267T;T183I;orf1a;NSP3/C5388A;A890D;orf1a;NSP3/C5986T;F1089F;orf1a;NSP3/C913T;S36S;orf1a;NSP2/G24914C;D1118H;S;S/G28048T;R52I;ORF8;ORF8/G28280C;D3H;N;N/G28881A;R203K;N;N/G28882A;R203R;N;N/G28883C;G204R;N;N/T16176C;T912T;orf1b;NSP12/T24506G;S982A;S;S/T28282A;D3E;N;N	26
2021-02-25	2021-02-01	MONTREAL	B.1.1.7	T24506G	A23063T;N501Y;S;S/A23403G;D614G;S;S/A28111G;Y73C;ORF8;ORF8/A28281T;D3V;N;N/C14408T;P323L;orf1b;NSP12/C14676T;P412P;orf1b;NSP12/C15279T;H613H;orf1b;NSP12/C23271A;A570D;S;S/C23604A;P681H;S;S/C23709T;T716I;S;S/C241T;NANANA;5'UTR;NA/C27972T;Q27Stop;ORF8;ORF8/C28977T;S235F;N;N/C3267T;T183I;orf1a;NSP3/C5388A;A890D;orf1a;NSP3/C5986T;F1089F;orf1a;NSP3/C913T;S36S;orf1a;NSP2/G24914C;D1118H;S;S/G28048T;R52I;ORF8;ORF8/G28280C;D3H;N;N/G28881A;R203K;N;N/G28882A;R203R;N;N/G28883C;G204R;N;N/T16176C;T912T;orf1b;NSP12/T24506G;S982A;S;S/T28282A;D3E;N;N	26
2021-02-25	2021-02-01	MONTREAL	B.1.1.7	G24914C	A23063T;N501Y;S;S/A23403G;D614G;S;S/A28111G;Y73C;ORF8;ORF8/A28281T;D3V;N;N/C14408T;P323L;orf1b;NSP12/C14676T;P412P;orf1b;NSP12/C15279T;H613H;orf1b;NSP12/C23271A;A570D;S;S/C23604A;P681H;S;S/C23709T;T716I;S;S/C241T;NANANA;5'UTR;NA/C27972T;Q27Stop;ORF8;ORF8/C28977T;S235F;N;N/C3267T;T183I;orf1a;NSP3/C5388A;A890D;orf1a;NSP3/C5986T;F1089F;orf1a;NSP3/C913T;S36S;orf1a;NSP2/G24914C;D1118H;S;S/G28048T;R52I;ORF8;ORF8/G28280C;D3H;N;N/G28881A;R203K;N;N/G28882A;R203R;N;N/G28883C;G204R;N;N/T16176C;T912T;orf1b;NSP12/T24506G;S982A;S;S/T28282A;D3E;N;N	26
2021-02-25	2021-02-01	MONTREAL	B.1.351	C25904T	A23403G;D614G;S;S/C241T;NANANA;5'UTR;NA/C25904T;S171L;ORF3a;ORF3a	3
2021-02-25	2021-02-01	MONTREAL	B.1.1.7	C27972T	A23063T;N501Y;S;S/A23403G;D614G;S;S/A28111G;Y73C;ORF8;ORF8/A28281T;D3V;N;N/C14408T;P323L;orf1b;NSP12/C14676T;P412P;orf1b;NSP12/C15279T;H613H;orf1b;NSP12/C23271A;A570D;S;S/C23604A;P681H;S;S/C23709T;T716I;S;S/C241T;NANANA;5'UTR;NA/C27972T;Q27Stop;ORF8;ORF8/C28977T;S235F;N;N/C3267T;T183I;orf1a;NSP3/C5388A;A890D;orf1a;NSP3/C5986T;F1089F;orf1a;NSP3/C913T;S36S;orf1a;NSP2/G24914C;D1118H;S;S/G28048T;R52I;ORF8;ORF8/G28280C;D3H;N;N/G28881A;R203K;N;N/G28882A;R203R;N;N/G28883C;G204R;N;N/T16176C;T912T;orf1b;NSP12/T24506G;S982A;S;S/T28282A;D3E;N;N	26
2021-02-25	2021-02-01	MONTREAL	B.1.1.7	G28048T	A23063T;N501Y;S;S/A23403G;D614G;S;S/A28111G;Y73C;ORF8;ORF8/A28281T;D3V;N;N/C14408T;P323L;orf1b;NSP12/C14676T;P412P;orf1b;NSP12/C15279T;H613H;orf1b;NSP12/C23271A;A570D;S;S/C23604A;P681H;S;S/C23709T;T716I;S;S/C241T;NANANA;5'UTR;NA/C27972T;Q27Stop;ORF8;ORF8/C28977T;S235F;N;N/C3267T;T183I;orf1a;NSP3/C5388A;A890D;orf1a;NSP3/C5986T;F1089F;orf1a;NSP3/C913T;S36S;orf1a;NSP2/G24914C;D1118H;S;S/G28048T;R52I;ORF8;ORF8/G28280C;D3H;N;N/G28881A;R203K;N;N/G28882A;R203R;N;N/G28883C;G204R;N;N/T16176C;T912T;orf1b;NSP12/T24506G;S982A;S;S/T28282A;D3E;N;N	26
2021-02-25	2021-02-01	MONTREAL	B.1.1.7	A28111G	A23063T;N501Y;S;S/A23403G;D614G;S;S/A28111G;Y73C;ORF8;ORF8/A28281T;D3V;N;N/C14408T;P323L;orf1b;NSP12/C14676T;P412P;orf1b;NSP12/C15279T;H613H;orf1b;NSP12/C23271A;A570D;S;S/C23604A;P681H;S;S/C23709T;T716I;S;S/C241T;NANANA;5'UTR;NA/C27972T;Q27Stop;ORF8;ORF8/C28977T;S235F;N;N/C3267T;T183I;orf1a;NSP3/C5388A;A890D;orf1a;NSP3/C5986T;F1089F;orf1a;NSP3/C913T;S36S;orf1a;NSP2/G24914C;D1118H;S;S/G28048T;R52I;ORF8;ORF8/G28280C;D3H;N;N/G28881A;R203K;N;N/G28882A;R203R;N;N/G28883C;G204R;N;N/T16176C;T912T;orf1b;NSP12/T24506G;S982A;S;S/T28282A;D3E;N;N	26
2021-02-25	2021-02-01	MONTREAL	B.1.1.7	G28280C	A23063T;N501Y;S;S/A23403G;D614G;S;S/A28111G;Y73C;ORF8;ORF8/A28281T;D3V;N;N/C14408T;P323L;orf1b;NSP12/C14676T;P412P;orf1b;NSP12/C15279T;H613H;orf1b;NSP12/C23271A;A570D;S;S/C23604A;P681H;S;S/C23709T;T716I;S;S/C241T;NANANA;5'UTR;NA/C27972T;Q27Stop;ORF8;ORF8/C28977T;S235F;N;N/C3267T;T183I;orf1a;NSP3/C5388A;A890D;orf1a;NSP3/C5986T;F1089F;orf1a;NSP3/C913T;S36S;orf1a;NSP2/G24914C;D1118H;S;S/G28048T;R52I;ORF8;ORF8/G28280C;D3H;N;N/G28881A;R203K;N;N/G28882A;R203R;N;N/G28883C;G204R;N;N/T16176C;T912T;orf1b;NSP12/T24506G;S982A;S;S/T28282A;D3E;N;N	26
2021-02-25	2021-02-01	MONTREAL	B.1.1.7	A28281T	A23063T;N501Y;S;S/A23403G;D614G;S;S/A28111G;Y73C;ORF8;ORF8/A28281T;D3V;N;N/C14408T;P323L;orf1b;NSP12/C14676T;P412P;orf1b;NSP12/C15279T;H613H;orf1b;NSP12/C23271A;A570D;S;S/C23604A;P681H;S;S/C23709T;T716I;S;S/C241T;NANANA;5'UTR;NA/C27972T;Q27Stop;ORF8;ORF8/C28977T;S235F;N;N/C3267T;T183I;orf1a;NSP3/C5388A;A890D;orf1a;NSP3/C5986T;F1089F;orf1a;NSP3/C913T;S36S;orf1a;NSP2/G24914C;D1118H;S;S/G28048T;R52I;ORF8;ORF8/G28280C;D3H;N;N/G28881A;R203K;N;N/G28882A;R203R;N;N/G28883C;G204R;N;N/T16176C;T912T;orf1b;NSP12/T24506G;S982A;S;S/T28282A;D3E;N;N	26
2021-02-25	2021-02-01	MONTREAL	B.1.1.7	T28282A	A23063T;N501Y;S;S/A23403G;D614G;S;S/A28111G;Y73C;ORF8;ORF8/A28281T;D3V;N;N/C14408T;P323L;orf1b;NSP12/C14676T;P412P;orf1b;NSP12/C15279T;H613H;orf1b;NSP12/C23271A;A570D;S;S/C23604A;P681H;S;S/C23709T;T716I;S;S/C241T;NANANA;5'UTR;NA/C27972T;Q27Stop;ORF8;ORF8/C28977T;S235F;N;N/C3267T;T183I;orf1a;NSP3/C5388A;A890D;orf1a;NSP3/C5986T;F1089F;orf1a;NSP3/C913T;S36S;orf1a;NSP2/G24914C;D1118H;S;S/G28048T;R52I;ORF8;ORF8/G28280C;D3H;N;N/G28881A;R203K;N;N/G28882A;R203R;N;N/G28883C;G204R;N;N/T16176C;T912T;orf1b;NSP12/T24506G;S982A;S;S/T28282A;D3E;N;N	26
2021-02-25	2021-02-01	MONTREAL	B.1.1.176	G28361A	A23403G;D614G;S;S/C14408T;P323L;orf1b;NSP12/C241T;NANANA;5'UTR;NA/G25947T;Q185H;ORF3a;ORF3a/G28361A;G30R;N;N/G28881A;R203K;N;N/G28882A;R203R;N;N/G28883C;G204R;N;N	8
2021-02-25	2021-02-01	MONTREAL	B.1.1.176	T9667C	A23403G;D614G;S;S/C14408T;P323L;orf1b;NSP12/C241T;NANANA;5'UTR;NA/C3037T;F106F;orf1a;NSP3/G25947T;Q185H;ORF3a;ORF3a/G28361A;G30R;N;N/G28881A;R203K;N;N/G28882A;R203R;N;N/G28883C;G204R;N;N/T9667C;P371P;orf1a;NSP4	10
2021-02-25	2021-02-01	MONTREAL	F.1	G21785C	A23403G;D614G;S;S/C14408T;P323L;orf1b;NSP12/C18877T;L280L;orf1b;NSP14/C241T;NANANA;5'UTR;NA/C28854T;S194L;N;N/C29555T;NANANA;NA;NA/C3037T;F106F;orf1a;NSP3/G15438T;M666I;orf1b;NSP12/G21785C;G75R;S;S/G25563T;Q57H;ORF3a;ORF3a	10
2021-02-25	2021-02-01	MONTREAL	B.1.5.32	T23443C	A23403G;D614G;S;S/C14408T;P323L;orf1b;NSP12/C241T;NANANA;5'UTR;NA/C3037T;F106F;orf1a;NSP3/T23443C;D627D;S;S	5
2021-02-25	2021-02-01	MONTREAL	B.1.1.176	G28361A	A23403G;D614G;S;S/C14408T;P323L;orf1b;NSP12/C241T;NANANA;5'UTR;NA/C3037T;F106F;orf1a;NSP3/G25947T;Q185H;ORF3a;ORF3a/G28361A;G30R;N;N/G28881A;R203K;N;N/G28882A;R203R;N;N/G28883C;G204R;N;N/T9667C;P371P;orf1a;NSP4	10
2021-02-25	2021-02-01	MONTREAL	B.1.1.284	G29692T	A23403G;D614G;S;S/C14408T;P323L;orf1b;NSP12/C241T;NANANA;5'UTR;NA/C3037T;F106F;orf1a;NSP3/G28881A;R203K;N;N/G28882A;R203R;N;N/G28883C;G204R;N;N/G29692T;NANANA;3'UTR;NA	8
2021-02-25	2021-02-01	MONTREAL	F.1	G8027T	A23403G;D614G;S;S/C14408T;P323L;orf1b;NSP12/C22444T;D294D;S;S/C241T;NANANA;5'UTR;NA/C26735T;Y71Y;M;M/C28093T;S67F;ORF8;ORF8/C28854T;S194L;N;N/C29555T;NANANA;NA;NA/C3037T;F106F;orf1a;NSP3/G21785C;G75R;S;S/G25563T;Q57H;ORF3a;ORF3a/G8027T;V1770F;orf1a;NSP3/T1947C;V381A;orf1a;NSP2	13
2021-02-25	2021-02-01	MONTREAL	B.1.1.176	T9667C	A23403G;D614G;S;S/C14408T;P323L;orf1b;NSP12/C241T;NANANA;5'UTR;NA/C3037T;F106F;orf1a;NSP3/G25947T;Q185H;ORF3a;ORF3a/G28361A;G30R;N;N/T9667C;P371P;orf1a;NSP4	7
2021-02-25	2021-02-01	MONTREAL	F.1	G21785C	A23403G;D614G;S;S/C14408T;P323L;orf1b;NSP12/C22444T;D294D;S;S/C241T;NANANA;5'UTR;NA/C26735T;Y71Y;M;M/C28093T;S67F;ORF8;ORF8/C28854T;S194L;N;N/C29555T;NANANA;NA;NA/C3037T;F106F;orf1a;NSP3/G21785C;G75R;S;S/G25563T;Q57H;ORF3a;ORF3a/G8027T;V1770F;orf1a;NSP3/T1947C;V381A;orf1a;NSP2	13
2021-02-25	2021-02-01	MONTREAL	B.1.1.176	G28361A	A23403G;D614G;S;S/C14408T;P323L;orf1b;NSP12/C241T;NANANA;5'UTR;NA/C3037T;F106F;orf1a;NSP3/G25947T;Q185H;ORF3a;ORF3a/G28361A;G30R;N;N/T9667C;P371P;orf1a;NSP4	7
2021-02-25	2021-02-01	MONTREAL	B.1.1.284	G29692T	A23403G;D614G;S;S/C14408T;P323L;orf1b;NSP12/C241T;NANANA;5'UTR;NA/C3037T;F106F;orf1a;NSP3/C313T;L16L;orf1a;NSP1/G29692T;NANANA;3'UTR;NA	6
2021-03-10	2021-03-01	MONTREAL	B.1.1.176	T9667C	A23403G;D614G;S;S/C14408T;P323L;orf1b;NSP12/C241T;NANANA;5'UTR;NA/C3037T;F106F;orf1a;NSP3/G25947T;Q185H;ORF3a;ORF3a/G28361A;G30R;N;N/G28881A;R203K;N;N/G28882A;R203R;N;N/G28883C;G204R;N;N/T9667C;P371P;orf1a;NSP4	10
2021-03-10	2021-03-01	MONTREAL	B.1.5.32	T23443C	A23403G;D614G;S;S/C14408T;P323L;orf1b;NSP12/C241T;NANANA;5'UTR;NA/C3037T;F106F;orf1a;NSP3/T23443C;D627D;S;S	5
2021-03-10	2021-03-01	MONTREAL	B.1.1.176	G28361A	A23403G;D614G;S;S/C14408T;P323L;orf1b;NSP12/C241T;NANANA;5'UTR;NA/C3037T;F106F;orf1a;NSP3/G25947T;Q185H;ORF3a;ORF3a/G28361A;G30R;N;N/G28881A;R203K;N;N/G28882A;R203R;N;N/G28883C;G204R;N;N/T9667C;P371P;orf1a;NSP4	10
2021-03-10	2021-03-01	MONTREAL	B.1.1.284	G29692T	A23403G;D614G;S;S/C14408T;P323L;orf1b;NSP12/C241T;NANANA;5'UTR;NA/C3037T;F106F;orf1a;NSP3/C313T;L16L;orf1a;NSP1/G28881A;R203K;N;N/G28882A;R203R;N;N/G28883C;G204R;N;N/G29692T;NANANA;3'UTR;NA	9
2021-04-11	2021-04-01	MONTREAL	B.1.1.7	C913T	A23063T;N501Y;S;S/A23403G;D614G;S;S/A28111G;Y73C;ORF8;ORF8/A28281T;D3V;N;N/C14408T;P323L;orf1b;NSP12/C14676T;P412P;orf1b;NSP12/C15279T;H613H;orf1b;NSP12/C23271A;A570D;S;S/C23604A;P681H;S;S/C23709T;T716I;S;S/C27972T;Q27Stop;ORF8;ORF8/C28977T;S235F;N;N/C3037T;F106F;orf1a;NSP3/C3267T;T183I;orf1a;NSP3/C5388A;A890D;orf1a;NSP3/C913T;S36S;orf1a;NSP2/G28048T;R52I;ORF8;ORF8/G28280C;D3H;N;N/G28881A;R203K;N;N/G28882A;R203R;N;N/G28883C;G204R;N;N/T16176C;T912T;orf1b;NSP12/T28282A;D3E;N;N/T6954C;I1412T;orf1a;NSP3	24
2021-04-11	2021-04-01	MONTREAL	B.1.1.197	C2110T	A23403G;D614G;S;S/C14408T;P323L;orf1b;NSP12/C2110T;N435N;orf1a;NSP2/C3037T;F106F;orf1a;NSP3/G28881A;R203K;N;N/G28882A;R203R;N;N/G28883C;G204R;N;N	7
2021-04-11	2021-04-01	MONTREAL	B.1.1.7	C3267T	A23063T;N501Y;S;S/A23403G;D614G;S;S/A28111G;Y73C;ORF8;ORF8/A28281T;D3V;N;N/C14408T;P323L;orf1b;NSP12/C14676T;P412P;orf1b;NSP12/C15279T;H613H;orf1b;NSP12/C23271A;A570D;S;S/C23604A;P681H;S;S/C23709T;T716I;S;S/C27972T;Q27Stop;ORF8;ORF8/C28977T;S235F;N;N/C3037T;F106F;orf1a;NSP3/C3267T;T183I;orf1a;NSP3/C5388A;A890D;orf1a;NSP3/C913T;S36S;orf1a;NSP2/G28048T;R52I;ORF8;ORF8/G28280C;D3H;N;N/G28881A;R203K;N;N/G28882A;R203R;N;N/G28883C;G204R;N;N/T16176C;T912T;orf1b;NSP12/T28282A;D3E;N;N/T6954C;I1412T;orf1a;NSP3	24
2021-04-11	2021-04-01	MONTREAL	B.1.1.7	C5388A	A23063T;N501Y;S;S/A23403G;D614G;S;S/A28111G;Y73C;ORF8;ORF8/A28281T;D3V;N;N/C14408T;P323L;orf1b;NSP12/C14676T;P412P;orf1b;NSP12/C15279T;H613H;orf1b;NSP12/C23271A;A570D;S;S/C23604A;P681H;S;S/C23709T;T716I;S;S/C27972T;Q27Stop;ORF8;ORF8/C28977T;S235F;N;N/C3037T;F106F;orf1a;NSP3/C3267T;T183I;orf1a;NSP3/C5388A;A890D;orf1a;NSP3/C913T;S36S;orf1a;NSP2/G28048T;R52I;ORF8;ORF8/G28280C;D3H;N;N/G28881A;R203K;N;N/G28882A;R203R;N;N/G28883C;G204R;N;N/T16176C;T912T;orf1b;NSP12/T28282A;D3E;N;N/T6954C;I1412T;orf1a;NSP3	24
2021-04-11	2021-04-01	MONTREAL	B.1.1.7	T6954C	A23063T;N501Y;S;S/A23403G;D614G;S;S/A28111G;Y73C;ORF8;ORF8/A28281T;D3V;N;N/C14408T;P323L;orf1b;NSP12/C14676T;P412P;orf1b;NSP12/C15279T;H613H;orf1b;NSP12/C23271A;A570D;S;S/C23604A;P681H;S;S/C23709T;T716I;S;S/C27972T;Q27Stop;ORF8;ORF8/C28977T;S235F;N;N/C3037T;F106F;orf1a;NSP3/C3267T;T183I;orf1a;NSP3/C5388A;A890D;orf1a;NSP3/C913T;S36S;orf1a;NSP2/G28048T;R52I;ORF8;ORF8/G28280C;D3H;N;N/G28881A;R203K;N;N/G28882A;R203R;N;N/G28883C;G204R;N;N/T16176C;T912T;orf1b;NSP12/T28282A;D3E;N;N/T6954C;I1412T;orf1a;NSP3	24
2021-04-11	2021-04-01	MONTREAL	B.1.1.307	G9802T	A23403G;D614G;S;S/C14408T;P323L;orf1b;NSP12/C3037T;F106F;orf1a;NSP3/G28881A;R203K;N;N/G28882A;R203R;N;N/G28883C;G204R;N;N/G9802T;A416A;orf1a;NSP4	7
2021-04-11	2021-04-01	MONTREAL	B.1.1.7	C15279T	A23063T;N501Y;S;S/A23403G;D614G;S;S/A28111G;Y73C;ORF8;ORF8/A28281T;D3V;N;N/C14408T;P323L;orf1b;NSP12/C14676T;P412P;orf1b;NSP12/C15279T;H613H;orf1b;NSP12/C23271A;A570D;S;S/C23604A;P681H;S;S/C23709T;T716I;S;S/C27972T;Q27Stop;ORF8;ORF8/C28977T;S235F;N;N/C3037T;F106F;orf1a;NSP3/C3267T;T183I;orf1a;NSP3/C5388A;A890D;orf1a;NSP3/C913T;S36S;orf1a;NSP2/G28048T;R52I;ORF8;ORF8/G28280C;D3H;N;N/G28881A;R203K;N;N/G28882A;R203R;N;N/G28883C;G204R;N;N/T16176C;T912T;orf1b;NSP12/T28282A;D3E;N;N/T6954C;I1412T;orf1a;NSP3	24
2021-04-11	2021-04-01	MONTREAL	B.1.1.7	T16176C	A23063T;N501Y;S;S/A23403G;D614G;S;S/A28111G;Y73C;ORF8;ORF8/A28281T;D3V;N;N/C14408T;P323L;orf1b;NSP12/C14676T;P412P;orf1b;NSP12/C15279T;H613H;orf1b;NSP12/C23271A;A570D;S;S/C23604A;P681H;S;S/C23709T;T716I;S;S/C27972T;Q27Stop;ORF8;ORF8/C28977T;S235F;N;N/C3037T;F106F;orf1a;NSP3/C3267T;T183I;orf1a;NSP3/C5388A;A890D;orf1a;NSP3/C913T;S36S;orf1a;NSP2/G28048T;R52I;ORF8;ORF8/G28280C;D3H;N;N/G28881A;R203K;N;N/G28882A;R203R;N;N/G28883C;G204R;N;N/T16176C;T912T;orf1b;NSP12/T28282A;D3E;N;N/T6954C;I1412T;orf1a;NSP3	24
2021-04-11	2021-04-01	MONTREAL	B.1.1.7	C23271A	A23063T;N501Y;S;S/A23403G;D614G;S;S/A28111G;Y73C;ORF8;ORF8/A28281T;D3V;N;N/C14408T;P323L;orf1b;NSP12/C14676T;P412P;orf1b;NSP12/C15279T;H613H;orf1b;NSP12/C23271A;A570D;S;S/C23604A;P681H;S;S/C23709T;T716I;S;S/C27972T;Q27Stop;ORF8;ORF8/C28977T;S235F;N;N/C3037T;F106F;orf1a;NSP3/C3267T;T183I;orf1a;NSP3/C5388A;A890D;orf1a;NSP3/C913T;S36S;orf1a;NSP2/G28048T;R52I;ORF8;ORF8/G28280C;D3H;N;N/G28881A;R203K;N;N/G28882A;R203R;N;N/G28883C;G204R;N;N/T16176C;T912T;orf1b;NSP12/T28282A;D3E;N;N/T6954C;I1412T;orf1a;NSP3	24
2021-04-11	2021-04-01	MONTREAL	B.1.1.7	C27972T	A23063T;N501Y;S;S/A23403G;D614G;S;S/A28111G;Y73C;ORF8;ORF8/A28281T;D3V;N;N/C14408T;P323L;orf1b;NSP12/C14676T;P412P;orf1b;NSP12/C15279T;H613H;orf1b;NSP12/C23271A;A570D;S;S/C23604A;P681H;S;S/C23709T;T716I;S;S/C27972T;Q27Stop;ORF8;ORF8/C28977T;S235F;N;N/C3037T;F106F;orf1a;NSP3/C3267T;T183I;orf1a;NSP3/C5388A;A890D;orf1a;NSP3/C913T;S36S;orf1a;NSP2/G28048T;R52I;ORF8;ORF8/G28280C;D3H;N;N/G28881A;R203K;N;N/G28882A;R203R;N;N/G28883C;G204R;N;N/T16176C;T912T;orf1b;NSP12/T28282A;D3E;N;N/T6954C;I1412T;orf1a;NSP3	24
2021-04-11	2021-04-01	MONTREAL	B.1.1.7	G28048T	A23063T;N501Y;S;S/A23403G;D614G;S;S/A28111G;Y73C;ORF8;ORF8/A28281T;D3V;N;N/C14408T;P323L;orf1b;NSP12/C14676T;P412P;orf1b;NSP12/C15279T;H613H;orf1b;NSP12/C23271A;A570D;S;S/C23604A;P681H;S;S/C23709T;T716I;S;S/C27972T;Q27Stop;ORF8;ORF8/C28977T;S235F;N;N/C3037T;F106F;orf1a;NSP3/C3267T;T183I;orf1a;NSP3/C5388A;A890D;orf1a;NSP3/C913T;S36S;orf1a;NSP2/G28048T;R52I;ORF8;ORF8/G28280C;D3H;N;N/G28881A;R203K;N;N/G28882A;R203R;N;N/G28883C;G204R;N;N/T16176C;T912T;orf1b;NSP12/T28282A;D3E;N;N/T6954C;I1412T;orf1a;NSP3	24
2021-04-11	2021-04-01	MONTREAL	B.1.1.7	A28111G	A23063T;N501Y;S;S/A23403G;D614G;S;S/A28111G;Y73C;ORF8;ORF8/A28281T;D3V;N;N/C14408T;P323L;orf1b;NSP12/C14676T;P412P;orf1b;NSP12/C15279T;H613H;orf1b;NSP12/C23271A;A570D;S;S/C23604A;P681H;S;S/C23709T;T716I;S;S/C27972T;Q27Stop;ORF8;ORF8/C28977T;S235F;N;N/C3037T;F106F;orf1a;NSP3/C3267T;T183I;orf1a;NSP3/C5388A;A890D;orf1a;NSP3/C913T;S36S;orf1a;NSP2/G28048T;R52I;ORF8;ORF8/G28280C;D3H;N;N/G28881A;R203K;N;N/G28882A;R203R;N;N/G28883C;G204R;N;N/T16176C;T912T;orf1b;NSP12/T28282A;D3E;N;N/T6954C;I1412T;orf1a;NSP3	24
2021-04-11	2021-04-01	MONTREAL	B.1.1.7	G28280C	A23063T;N501Y;S;S/A23403G;D614G;S;S/A28111G;Y73C;ORF8;ORF8/A28281T;D3V;N;N/C14408T;P323L;orf1b;NSP12/C14676T;P412P;orf1b;NSP12/C15279T;H613H;orf1b;NSP12/C23271A;A570D;S;S/C23604A;P681H;S;S/C23709T;T716I;S;S/C27972T;Q27Stop;ORF8;ORF8/C28977T;S235F;N;N/C3037T;F106F;orf1a;NSP3/C3267T;T183I;orf1a;NSP3/C5388A;A890D;orf1a;NSP3/C913T;S36S;orf1a;NSP2/G28048T;R52I;ORF8;ORF8/G28280C;D3H;N;N/G28881A;R203K;N;N/G28882A;R203R;N;N/G28883C;G204R;N;N/T16176C;T912T;orf1b;NSP12/T28282A;D3E;N;N/T6954C;I1412T;orf1a;NSP3	24
2021-04-11	2021-04-01	MONTREAL	B.1.1.7	A28281T	A23063T;N501Y;S;S/A23403G;D614G;S;S/A28111G;Y73C;ORF8;ORF8/A28281T;D3V;N;N/C14408T;P323L;orf1b;NSP12/C14676T;P412P;orf1b;NSP12/C15279T;H613H;orf1b;NSP12/C23271A;A570D;S;S/C23604A;P681H;S;S/C23709T;T716I;S;S/C27972T;Q27Stop;ORF8;ORF8/C28977T;S235F;N;N/C3037T;F106F;orf1a;NSP3/C3267T;T183I;orf1a;NSP3/C5388A;A890D;orf1a;NSP3/C913T;S36S;orf1a;NSP2/G28048T;R52I;ORF8;ORF8/G28280C;D3H;N;N/G28881A;R203K;N;N/G28882A;R203R;N;N/G28883C;G204R;N;N/T16176C;T912T;orf1b;NSP12/T28282A;D3E;N;N/T6954C;I1412T;orf1a;NSP3	24
2021-04-11	2021-04-01	MONTREAL	B.1.1.7	T28282A	A23063T;N501Y;S;S/A23403G;D614G;S;S/A28111G;Y73C;ORF8;ORF8/A28281T;D3V;N;N/C14408T;P323L;orf1b;NSP12/C14676T;P412P;orf1b;NSP12/C15279T;H613H;orf1b;NSP12/C23271A;A570D;S;S/C23604A;P681H;S;S/C23709T;T716I;S;S/C27972T;Q27Stop;ORF8;ORF8/C28977T;S235F;N;N/C3037T;F106F;orf1a;NSP3/C3267T;T183I;orf1a;NSP3/C5388A;A890D;orf1a;NSP3/C913T;S36S;orf1a;NSP2/G28048T;R52I;ORF8;ORF8/G28280C;D3H;N;N/G28881A;R203K;N;N/G28882A;R203R;N;N/G28883C;G204R;N;N/T16176C;T912T;orf1b;NSP12/T28282A;D3E;N;N/T6954C;I1412T;orf1a;NSP3	24
2021-04-12	2021-04-01	MONTREAL	B.1.362	T10249C	A23403G;D614G;S;S/C1059T;T85I;orf1a;NSP2/C6402T;P1228L;orf1a;NSP3/C683T;L140L;orf1a;NSP1/G17427T;V397V;orf1b;NSP13/T10249C;N65N;orf1a;NSP5	6
2021-04-12	2021-04-01	MONTREAL	B.1.362	G17427T	A23403G;D614G;S;S/C1059T;T85I;orf1a;NSP2/C6402T;P1228L;orf1a;NSP3/C683T;L140L;orf1a;NSP1/G17427T;V397V;orf1b;NSP13/T10249C;N65N;orf1a;NSP5	6
2021-04-14	2021-04-01	MONTREAL	B.1.1.7	C27972T	A28111G;Y73C;ORF8;ORF8/C27972T;Q27Stop;ORF8;ORF8/G28048T;R52I;ORF8;ORF8	3
2021-04-14	2021-04-01	MONTREAL	B.1.1.7	G28048T	A28111G;Y73C;ORF8;ORF8/C27972T;Q27Stop;ORF8;ORF8/G28048T;R52I;ORF8;ORF8	3
2021-04-14	2021-04-01	MONTREAL	B.1.1.7	A28111G	A28111G;Y73C;ORF8;ORF8/C27972T;Q27Stop;ORF8;ORF8/G28048T;R52I;ORF8;ORF8	3
2021-03-15	2021-03-01	MONTREAL	B.1.1.176	T9667C	A23403G;D614G;S;S/C3037T;F106F;orf1a;NSP3/G28361A;G30R;N;N/T9667C;P371P;orf1a;NSP4	4
2021-03-15	2021-03-01	MONTREAL	F.1	C18981T	A23403G;D614G;S;S/C18877T;L280L;orf1b;NSP14/C18981T;H314H;orf1b;NSP14/C26735T;Y71Y;M;M/C28854T;S194L;N;N/C29555T;NANANA;NA;NA/C3037T;F106F;orf1a;NSP3/G15438T;M666I;orf1b;NSP12/G25563T;Q57H;ORF3a;ORF3a	9
2021-03-15	2021-03-01	MONTREAL	B.1.1.176	G28361A	A23403G;D614G;S;S/C3037T;F106F;orf1a;NSP3/G28361A;G30R;N;N/T9667C;P371P;orf1a;NSP4	4
2021-04-16	2021-04-01	MONTREAL	B.1.1.7	C15279T	A23063T;N501Y;S;S/C14676T;P412P;orf1b;NSP12/C15279T;H613H;orf1b;NSP12/T16176C;T912T;orf1b;NSP12	4
2021-04-16	2021-04-01	MONTREAL	B.1.1.7	T16176C	A23063T;N501Y;S;S/C14676T;P412P;orf1b;NSP12/C15279T;H613H;orf1b;NSP12/T16176C;T912T;orf1b;NSP12	4
2021-03-18	2021-03-01	MONTREAL	B.1.1.7	G24914C	A23063T;N501Y;S;S/A23403G;D614G;S;S/C23604A;P681H;S;S/C23709T;T716I;S;S/G24914C;D1118H;S;S	5
2021-04-18	2021-04-01	MONTREAL	B.1.1.307	G9802T	A23403G;D614G;S;S/C3037T;F106F;orf1a;NSP3/G9802T;A416A;orf1a;NSP4	3
2021-04-18	2021-04-01	MONTREAL	B.1.1.7	T16176C	A23063T;N501Y;S;S/A23403G;D614G;S;S/C23271A;A570D;S;S/C3037T;F106F;orf1a;NSP3/T16176C;T912T;orf1b;NSP12	5
2021-04-18	2021-04-01	MONTREAL	B.1.1.7	C23271A	A23063T;N501Y;S;S/A23403G;D614G;S;S/C23271A;A570D;S;S/C3037T;F106F;orf1a;NSP3/T16176C;T912T;orf1b;NSP12	5
2021-04-19	2021-04-01	MONTREAL	B.1.362	T10249C	A23403G;D614G;S;S/C3037T;F106F;orf1a;NSP3/T10249C;N65N;orf1a;NSP5	3
2021-04-19	2021-04-01	MONTREAL	B.1.1.7	C23271A	A23403G;D614G;S;S/A28111G;Y73C;ORF8;ORF8/A28281T;D3V;N;N/C14676T;P412P;orf1b;NSP12/C23271A;A570D;S;S/C3037T;F106F;orf1a;NSP3/G24914C;D1118H;S;S/G28280C;D3H;N;N/T28282A;D3E;N;N	9
2021-04-19	2021-04-01	MONTREAL	B.1.1.7	G24914C	A23403G;D614G;S;S/A28111G;Y73C;ORF8;ORF8/A28281T;D3V;N;N/C14676T;P412P;orf1b;NSP12/C23271A;A570D;S;S/C3037T;F106F;orf1a;NSP3/G24914C;D1118H;S;S/G28280C;D3H;N;N/T28282A;D3E;N;N	9
2021-04-19	2021-04-01	MONTREAL	B.1.1.7	A28111G	A23403G;D614G;S;S/A28111G;Y73C;ORF8;ORF8/A28281T;D3V;N;N/C14676T;P412P;orf1b;NSP12/C23271A;A570D;S;S/C3037T;F106F;orf1a;NSP3/G24914C;D1118H;S;S/G28280C;D3H;N;N/T28282A;D3E;N;N	9
2021-04-19	2021-04-01	MONTREAL	B.1.1.7	G28280C	A23403G;D614G;S;S/A28111G;Y73C;ORF8;ORF8/A28281T;D3V;N;N/C14676T;P412P;orf1b;NSP12/C23271A;A570D;S;S/C3037T;F106F;orf1a;NSP3/G24914C;D1118H;S;S/G28280C;D3H;N;N/T28282A;D3E;N;N	9
2021-04-19	2021-04-01	MONTREAL	B.1.1.7	A28281T	A23403G;D614G;S;S/A28111G;Y73C;ORF8;ORF8/A28281T;D3V;N;N/C14676T;P412P;orf1b;NSP12/C23271A;A570D;S;S/C3037T;F106F;orf1a;NSP3/G24914C;D1118H;S;S/G28280C;D3H;N;N/T28282A;D3E;N;N	9
2021-04-19	2021-04-01	MONTREAL	B.1.1.7	T28282A	A23403G;D614G;S;S/A28111G;Y73C;ORF8;ORF8/A28281T;D3V;N;N/C14676T;P412P;orf1b;NSP12/C23271A;A570D;S;S/C3037T;F106F;orf1a;NSP3/G24914C;D1118H;S;S/G28280C;D3H;N;N/T28282A;D3E;N;N	9
2021-03-20	2021-03-01	MONTREAL	F.1	G21785C	C26735T;Y71Y;M;M/C29555T;NANANA;NA;NA/G21785C;G75R;S;S/T1947C;V381A;orf1a;NSP2	4
2021-03-28	2021-03-01	MONTREAL	B.1.1.7	G28280C	A28281T;D3V;N;N/G28280C;D3H;N;N/T28282A;D3E;N;N	3
2021-03-28	2021-03-01	MONTREAL	B.1.1.7	A28281T	A28281T;D3V;N;N/G28280C;D3H;N;N/T28282A;D3E;N;N	3
2021-03-28	2021-03-01	MONTREAL	B.1.1.7	T28282A	A28281T;D3V;N;N/G28280C;D3H;N;N/T28282A;D3E;N;N	3
2021-05-04	2021-05-01	MONTREAL	B.1.1.7	C913T	A28111G;Y73C;ORF8;ORF8/A28281T;D3V;N;N/C15279T;H613H;orf1b;NSP12/C913T;S36S;orf1a;NSP2/G24914C;D1118H;S;S/G28280C;D3H;N;N/T16176C;T912T;orf1b;NSP12/T28282A;D3E;N;N	8
2021-05-04	2021-05-01	MONTREAL	B.1.1.7	C15279T	A28111G;Y73C;ORF8;ORF8/A28281T;D3V;N;N/C15279T;H613H;orf1b;NSP12/C913T;S36S;orf1a;NSP2/G24914C;D1118H;S;S/G28280C;D3H;N;N/T16176C;T912T;orf1b;NSP12/T28282A;D3E;N;N	8
2021-05-04	2021-05-01	MONTREAL	B.1.1.7	T16176C	A28111G;Y73C;ORF8;ORF8/A28281T;D3V;N;N/C15279T;H613H;orf1b;NSP12/C913T;S36S;orf1a;NSP2/G24914C;D1118H;S;S/G28280C;D3H;N;N/T16176C;T912T;orf1b;NSP12/T28282A;D3E;N;N	8
2021-05-04	2021-05-01	MONTREAL	B.1.1.7	G24914C	A28111G;Y73C;ORF8;ORF8/A28281T;D3V;N;N/C15279T;H613H;orf1b;NSP12/C913T;S36S;orf1a;NSP2/G24914C;D1118H;S;S/G28280C;D3H;N;N/T16176C;T912T;orf1b;NSP12/T28282A;D3E;N;N	8
2021-05-04	2021-05-01	MONTREAL	B.1.1.7	A28111G	A28111G;Y73C;ORF8;ORF8/A28281T;D3V;N;N/C15279T;H613H;orf1b;NSP12/C913T;S36S;orf1a;NSP2/G24914C;D1118H;S;S/G28280C;D3H;N;N/T16176C;T912T;orf1b;NSP12/T28282A;D3E;N;N	8
2021-05-04	2021-05-01	MONTREAL	B.1.1.7	G28280C	A28111G;Y73C;ORF8;ORF8/A28281T;D3V;N;N/C15279T;H613H;orf1b;NSP12/C913T;S36S;orf1a;NSP2/G24914C;D1118H;S;S/G28280C;D3H;N;N/T16176C;T912T;orf1b;NSP12/T28282A;D3E;N;N	8
2021-05-04	2021-05-01	MONTREAL	B.1.1.7	A28281T	A28111G;Y73C;ORF8;ORF8/A28281T;D3V;N;N/C15279T;H613H;orf1b;NSP12/C913T;S36S;orf1a;NSP2/G24914C;D1118H;S;S/G28280C;D3H;N;N/T16176C;T912T;orf1b;NSP12/T28282A;D3E;N;N	8
2021-05-04	2021-05-01	MONTREAL	B.1.1.7	T28282A	A28111G;Y73C;ORF8;ORF8/A28281T;D3V;N;N/C15279T;H613H;orf1b;NSP12/C913T;S36S;orf1a;NSP2/G24914C;D1118H;S;S/G28280C;D3H;N;N/T16176C;T912T;orf1b;NSP12/T28282A;D3E;N;N	8
2021-04-28	2021-04-01	MONTREAL	B.1.1.7	C15279T	A23403G;D614G;S;S/C15279T;H613H;orf1b;NSP12/C23271A;A570D;S;S/C23604A;P681H;S;S/C23709T;T716I;S;S/T24506G;S982A;S;S	6
2021-04-28	2021-04-01	MONTREAL	B.1.1.7	C23271A	A23403G;D614G;S;S/C15279T;H613H;orf1b;NSP12/C23271A;A570D;S;S/C23604A;P681H;S;S/C23709T;T716I;S;S/T24506G;S982A;S;S	6
2021-04-28	2021-04-01	MONTREAL	B.1.1.7	T24506G	A23403G;D614G;S;S/C15279T;H613H;orf1b;NSP12/C23271A;A570D;S;S/C23604A;P681H;S;S/C23709T;T716I;S;S/T24506G;S982A;S;S	6
2021-03-26	2021-03-01	MONTREAL	F.1	G8027T	A23403G;D614G;S;S/C14408T;P323L;orf1b;NSP12/C18877T;L280L;orf1b;NSP14/C241T;NANANA;5'UTR;NA/C26735T;Y71Y;M;M/C28093T;S67F;ORF8;ORF8/C28854T;S194L;N;N/C29555T;NANANA;NA;NA/C3037T;F106F;orf1a;NSP3/G25563T;Q57H;ORF3a;ORF3a/G8027T;V1770F;orf1a;NSP3/T1947C;V381A;orf1a;NSP2	12
2021-04-30	2021-04-01	MONTREAL	B.1.1.7	C913T	A28111G;Y73C;ORF8;ORF8/A28281T;D3V;N;N/C241T;NANANA;5'UTR;NA/C27972T;Q27Stop;ORF8;ORF8/C28977T;S235F;N;N/C913T;S36S;orf1a;NSP2/G28048T;R52I;ORF8;ORF8/G28280C;D3H;N;N/G28881A;R203K;N;N/G28882A;R203R;N;N/G28883C;G204R;N;N/T28282A;D3E;N;N	12
2021-04-30	2021-04-01	MONTREAL	B.1.1.7	C27972T	A28111G;Y73C;ORF8;ORF8/A28281T;D3V;N;N/C241T;NANANA;5'UTR;NA/C27972T;Q27Stop;ORF8;ORF8/C28977T;S235F;N;N/C913T;S36S;orf1a;NSP2/G28048T;R52I;ORF8;ORF8/G28280C;D3H;N;N/G28881A;R203K;N;N/G28882A;R203R;N;N/G28883C;G204R;N;N/T28282A;D3E;N;N	12
2021-04-30	2021-04-01	MONTREAL	B.1.1.7	G28048T	A28111G;Y73C;ORF8;ORF8/A28281T;D3V;N;N/C241T;NANANA;5'UTR;NA/C27972T;Q27Stop;ORF8;ORF8/C28977T;S235F;N;N/C913T;S36S;orf1a;NSP2/G28048T;R52I;ORF8;ORF8/G28280C;D3H;N;N/G28881A;R203K;N;N/G28882A;R203R;N;N/G28883C;G204R;N;N/T28282A;D3E;N;N	12
2021-04-30	2021-04-01	MONTREAL	B.1.1.7	A28111G	A28111G;Y73C;ORF8;ORF8/A28281T;D3V;N;N/C241T;NANANA;5'UTR;NA/C27972T;Q27Stop;ORF8;ORF8/C28977T;S235F;N;N/C913T;S36S;orf1a;NSP2/G28048T;R52I;ORF8;ORF8/G28280C;D3H;N;N/G28881A;R203K;N;N/G28882A;R203R;N;N/G28883C;G204R;N;N/T28282A;D3E;N;N	12
2021-04-30	2021-04-01	MONTREAL	B.1.1.7	G28280C	A28111G;Y73C;ORF8;ORF8/A28281T;D3V;N;N/C241T;NANANA;5'UTR;NA/C27972T;Q27Stop;ORF8;ORF8/C28977T;S235F;N;N/C913T;S36S;orf1a;NSP2/G28048T;R52I;ORF8;ORF8/G28280C;D3H;N;N/G28881A;R203K;N;N/G28882A;R203R;N;N/G28883C;G204R;N;N/T28282A;D3E;N;N	12
2021-04-30	2021-04-01	MONTREAL	B.1.1.7	A28281T	A28111G;Y73C;ORF8;ORF8/A28281T;D3V;N;N/C241T;NANANA;5'UTR;NA/C27972T;Q27Stop;ORF8;ORF8/C28977T;S235F;N;N/C913T;S36S;orf1a;NSP2/G28048T;R52I;ORF8;ORF8/G28280C;D3H;N;N/G28881A;R203K;N;N/G28882A;R203R;N;N/G28883C;G204R;N;N/T28282A;D3E;N;N	12
2021-04-30	2021-04-01	MONTREAL	B.1.1.7	T28282A	A28111G;Y73C;ORF8;ORF8/A28281T;D3V;N;N/C241T;NANANA;5'UTR;NA/C27972T;Q27Stop;ORF8;ORF8/C28977T;S235F;N;N/C913T;S36S;orf1a;NSP2/G28048T;R52I;ORF8;ORF8/G28280C;D3H;N;N/G28881A;R203K;N;N/G28882A;R203R;N;N/G28883C;G204R;N;N/T28282A;D3E;N;N	12
2021-05-03	2021-05-01	MONTREAL	B.1.1.7	C913T	A28281T;D3V;N;N/C14676T;P412P;orf1b;NSP12/C15279T;H613H;orf1b;NSP12/C241T;NANANA;5'UTR;NA/C3267T;T183I;orf1a;NSP3/C913T;S36S;orf1a;NSP2/G24914C;D1118H;S;S/G28280C;D3H;N;N/T16176C;T912T;orf1b;NSP12/T28282A;D3E;N;N	10
2021-05-03	2021-05-01	MONTREAL	B.1.1.7	C3267T	A28281T;D3V;N;N/C14676T;P412P;orf1b;NSP12/C15279T;H613H;orf1b;NSP12/C241T;NANANA;5'UTR;NA/C3267T;T183I;orf1a;NSP3/C913T;S36S;orf1a;NSP2/G24914C;D1118H;S;S/G28280C;D3H;N;N/T16176C;T912T;orf1b;NSP12/T28282A;D3E;N;N	10
2021-05-03	2021-05-01	MONTREAL	B.1.1.7	C15279T	A28281T;D3V;N;N/C14676T;P412P;orf1b;NSP12/C15279T;H613H;orf1b;NSP12/C241T;NANANA;5'UTR;NA/C3267T;T183I;orf1a;NSP3/C913T;S36S;orf1a;NSP2/G24914C;D1118H;S;S/G28280C;D3H;N;N/T16176C;T912T;orf1b;NSP12/T28282A;D3E;N;N	10
2021-05-03	2021-05-01	MONTREAL	B.1.1.7	T16176C	A28281T;D3V;N;N/C14676T;P412P;orf1b;NSP12/C15279T;H613H;orf1b;NSP12/C241T;NANANA;5'UTR;NA/C3267T;T183I;orf1a;NSP3/C913T;S36S;orf1a;NSP2/G24914C;D1118H;S;S/G28280C;D3H;N;N/T16176C;T912T;orf1b;NSP12/T28282A;D3E;N;N	10
2021-05-03	2021-05-01	MONTREAL	B.1.1.7	G24914C	A28281T;D3V;N;N/C14676T;P412P;orf1b;NSP12/C15279T;H613H;orf1b;NSP12/C241T;NANANA;5'UTR;NA/C3267T;T183I;orf1a;NSP3/C913T;S36S;orf1a;NSP2/G24914C;D1118H;S;S/G28280C;D3H;N;N/T16176C;T912T;orf1b;NSP12/T28282A;D3E;N;N	10
2021-05-03	2021-05-01	MONTREAL	B.1.1.7	G28280C	A28281T;D3V;N;N/C14676T;P412P;orf1b;NSP12/C15279T;H613H;orf1b;NSP12/C241T;NANANA;5'UTR;NA/C3267T;T183I;orf1a;NSP3/C913T;S36S;orf1a;NSP2/G24914C;D1118H;S;S/G28280C;D3H;N;N/T16176C;T912T;orf1b;NSP12/T28282A;D3E;N;N	10
2021-05-03	2021-05-01	MONTREAL	B.1.1.7	A28281T	A28281T;D3V;N;N/C14676T;P412P;orf1b;NSP12/C15279T;H613H;orf1b;NSP12/C241T;NANANA;5'UTR;NA/C3267T;T183I;orf1a;NSP3/C913T;S36S;orf1a;NSP2/G24914C;D1118H;S;S/G28280C;D3H;N;N/T16176C;T912T;orf1b;NSP12/T28282A;D3E;N;N	10
2021-05-03	2021-05-01	MONTREAL	B.1.1.7	T28282A	A28281T;D3V;N;N/C14676T;P412P;orf1b;NSP12/C15279T;H613H;orf1b;NSP12/C241T;NANANA;5'UTR;NA/C3267T;T183I;orf1a;NSP3/C913T;S36S;orf1a;NSP2/G24914C;D1118H;S;S/G28280C;D3H;N;N/T16176C;T912T;orf1b;NSP12/T28282A;D3E;N;N	10
2021-02-26	2021-02-01	MONTREAL	B.1.1.145	C6336T	A23403G;D614G;S;S/C241T;NANANA;5'UTR;NA/C3037T;F106F;orf1a;NSP3/C6336T;S1206L;orf1a;NSP3/G28881A;R203K;N;N/G28882A;R203R;N;N/G28883C;G204R;N;N	7
2021-02-26	2021-02-01	MONTREAL	P.3	C12049T	A23403G;D614G;S;S/C12049T;N69N;orf1a;NSP7/C241T;NANANA;5'UTR;NA/C3037T;F106F;orf1a;NSP3/G28881A;R203K;N;N/G28882A;R203R;N;N/G28883C;G204R;N;N	7
2021-02-26	2021-02-01	MONTREAL	B.1.3.4	C17304T	A23403G;D614G;S;S/C17304T;V356V;orf1b;NSP13/C241T;NANANA;5'UTR;NA/C3037T;F106F;orf1a;NSP3	4
2021-02-26	2021-02-01	MONTREAL	B.1.305	C17518T	A23403G;D614G;S;S/C17518T;L428F;orf1b;NSP13/C241T;NANANA;5'UTR;NA/C3037T;F106F;orf1a;NSP3	4
2021-02-26	2021-02-01	MONTREAL	B.1.1.7	C23271A	A23403G;D614G;S;S/C23271A;A570D;S;S/C241T;NANANA;5'UTR;NA/C3037T;F106F;orf1a;NSP3/G28881A;R203K;N;N/G28882A;R203R;N;N/G28883C;G204R;N;N	7
2021-02-26	2021-02-01	MONTREAL	F.1	G8027T	A23403G;D614G;S;S/C14408T;P323L;orf1b;NSP12/C18877T;L280L;orf1b;NSP14/C18981T;H314H;orf1b;NSP14/C22444T;D294D;S;S/C241T;NANANA;5'UTR;NA/C26735T;Y71Y;M;M/C28093T;S67F;ORF8;ORF8/C28854T;S194L;N;N/C29555T;NANANA;NA;NA/G15438T;M666I;orf1b;NSP12/G21785C;G75R;S;S/G25563T;Q57H;ORF3a;ORF3a/G8027T;V1770F;orf1a;NSP3/T1947C;V381A;orf1a;NSP2	15
2021-02-26	2021-02-01	MONTREAL	F.1	C18981T	A23403G;D614G;S;S/C14408T;P323L;orf1b;NSP12/C18877T;L280L;orf1b;NSP14/C18981T;H314H;orf1b;NSP14/C22444T;D294D;S;S/C241T;NANANA;5'UTR;NA/C26735T;Y71Y;M;M/C28093T;S67F;ORF8;ORF8/C28854T;S194L;N;N/C29555T;NANANA;NA;NA/G15438T;M666I;orf1b;NSP12/G21785C;G75R;S;S/G25563T;Q57H;ORF3a;ORF3a/G8027T;V1770F;orf1a;NSP3/T1947C;V381A;orf1a;NSP2	15
2021-02-26	2021-02-01	MONTREAL	F.1	G21785C	A23403G;D614G;S;S/C14408T;P323L;orf1b;NSP12/C18877T;L280L;orf1b;NSP14/C18981T;H314H;orf1b;NSP14/C22444T;D294D;S;S/C241T;NANANA;5'UTR;NA/C26735T;Y71Y;M;M/C28093T;S67F;ORF8;ORF8/C28854T;S194L;N;N/C29555T;NANANA;NA;NA/G15438T;M666I;orf1b;NSP12/G21785C;G75R;S;S/G25563T;Q57H;ORF3a;ORF3a/G8027T;V1770F;orf1a;NSP3/T1947C;V381A;orf1a;NSP2	15
2021-02-26	2021-02-01	MONTREAL	B.1.5.32	T23443C	A23403G;D614G;S;S/C14408T;P323L;orf1b;NSP12/C241T;NANANA;5'UTR;NA/T23443C;D627D;S;S	4
2021-02-26	2021-02-01	MONTREAL	B.1.1.176	G28361A	A23403G;D614G;S;S/C14408T;P323L;orf1b;NSP12/C241T;NANANA;5'UTR;NA/G28361A;G30R;N;N	4
2021-02-26	2021-02-01	MONTREAL	B.1.1.284	G29692T	A23403G;D614G;S;S/C14408T;P323L;orf1b;NSP12/C241T;NANANA;5'UTR;NA/C313T;L16L;orf1a;NSP1/G29692T;NANANA;3'UTR;NA	5
2021-02-24	2021-02-01	MONTREAL	F.1	G8027T	A23403G;D614G;S;S/C18877T;L280L;orf1b;NSP14/C22444T;D294D;S;S/C241T;NANANA;5'UTR;NA/C26735T;Y71Y;M;M/C28093T;S67F;ORF8;ORF8/C28854T;S194L;N;N/C29555T;NANANA;NA;NA/C3037T;F106F;orf1a;NSP3/G21785C;G75R;S;S/G8027T;V1770F;orf1a;NSP3	11
2021-02-24	2021-02-01	MONTREAL	B.1.1.176	T9667C	A23403G;D614G;S;S/C241T;NANANA;5'UTR;NA/C3037T;F106F;orf1a;NSP3/G28881A;R203K;N;N/G28882A;R203R;N;N/G28883C;G204R;N;N/T9667C;P371P;orf1a;NSP4	7
2021-02-24	2021-02-01	MONTREAL	F.1	G21785C	A23403G;D614G;S;S/C18877T;L280L;orf1b;NSP14/C22444T;D294D;S;S/C241T;NANANA;5'UTR;NA/C26735T;Y71Y;M;M/C28093T;S67F;ORF8;ORF8/C28854T;S194L;N;N/C29555T;NANANA;NA;NA/C3037T;F106F;orf1a;NSP3/G21785C;G75R;S;S/G8027T;V1770F;orf1a;NSP3	11
2021-06-07	2021-06-01	MONTREAL	B.1.1.7	G28280C	A28281T;D3V;N;N/G28280C;D3H;N;N/T28282A;D3E;N;N	3
2021-06-07	2021-06-01	MONTREAL	B.1.1.7	A28281T	A28281T;D3V;N;N/G28280C;D3H;N;N/T28282A;D3E;N;N	3
2021-06-07	2021-06-01	MONTREAL	B.1.1.7	T28282A	A28281T;D3V;N;N/G28280C;D3H;N;N/T28282A;D3E;N;N	3
2021-04-30	2021-04-01	MONTREAL	B.1.1.7	C5388A	C28977T;S235F;N;N/C5388A;A890D;orf1a;NSP3/G28881A;R203K;N;N/G28882A;R203R;N;N/G28883C;G204R;N;N	5
2021-05-03	2021-05-01	MONTREAL	B.1.1.7	G24914C	A28111G;Y73C;ORF8;ORF8/A28281T;D3V;N;N/C28977T;S235F;N;N/G24914C;D1118H;S;S/G28280C;D3H;N;N/G28881A;R203K;N;N/G28882A;R203R;N;N/G28883C;G204R;N;N/T28282A;D3E;N;N	9
2021-05-03	2021-05-01	MONTREAL	B.1.1.7	A28111G	A28111G;Y73C;ORF8;ORF8/A28281T;D3V;N;N/C28977T;S235F;N;N/G24914C;D1118H;S;S/G28280C;D3H;N;N/G28881A;R203K;N;N/G28882A;R203R;N;N/G28883C;G204R;N;N/T28282A;D3E;N;N	9
2021-05-03	2021-05-01	MONTREAL	B.1.1.7	G28280C	A28111G;Y73C;ORF8;ORF8/A28281T;D3V;N;N/C28977T;S235F;N;N/G24914C;D1118H;S;S/G28280C;D3H;N;N/G28881A;R203K;N;N/G28882A;R203R;N;N/G28883C;G204R;N;N/T28282A;D3E;N;N	9
2021-05-03	2021-05-01	MONTREAL	B.1.1.7	A28281T	A28111G;Y73C;ORF8;ORF8/A28281T;D3V;N;N/C28977T;S235F;N;N/G24914C;D1118H;S;S/G28280C;D3H;N;N/G28881A;R203K;N;N/G28882A;R203R;N;N/G28883C;G204R;N;N/T28282A;D3E;N;N	9
2021-05-03	2021-05-01	MONTREAL	B.1.1.7	T28282A	A28111G;Y73C;ORF8;ORF8/A28281T;D3V;N;N/C28977T;S235F;N;N/G24914C;D1118H;S;S/G28280C;D3H;N;N/G28881A;R203K;N;N/G28882A;R203R;N;N/G28883C;G204R;N;N/T28282A;D3E;N;N	9
2021-05-18	2021-05-01	MONTREAL	B.1.1.7	C913T	A23403G;D614G;S;S/A28111G;Y73C;ORF8;ORF8/A28281T;D3V;N;N/C14676T;P412P;orf1b;NSP12/C23271A;A570D;S;S/C27972T;Q27Stop;ORF8;ORF8/C28977T;S235F;N;N/C3037T;F106F;orf1a;NSP3/C5388A;A890D;orf1a;NSP3/C913T;S36S;orf1a;NSP2/G24914C;D1118H;S;S/G28048T;R52I;ORF8;ORF8/G28280C;D3H;N;N/G28881A;R203K;N;N/G28882A;R203R;N;N/G28883C;G204R;N;N/T24506G;S982A;S;S/T28282A;D3E;N;N/T6954C;I1412T;orf1a;NSP3	19
2021-05-18	2021-05-01	MONTREAL	B.1.1.7	C5388A	A23403G;D614G;S;S/A28111G;Y73C;ORF8;ORF8/A28281T;D3V;N;N/C14676T;P412P;orf1b;NSP12/C23271A;A570D;S;S/C27972T;Q27Stop;ORF8;ORF8/C28977T;S235F;N;N/C3037T;F106F;orf1a;NSP3/C5388A;A890D;orf1a;NSP3/C913T;S36S;orf1a;NSP2/G24914C;D1118H;S;S/G28048T;R52I;ORF8;ORF8/G28280C;D3H;N;N/G28881A;R203K;N;N/G28882A;R203R;N;N/G28883C;G204R;N;N/T24506G;S982A;S;S/T28282A;D3E;N;N/T6954C;I1412T;orf1a;NSP3	19
2021-05-18	2021-05-01	MONTREAL	B.1.1.7	T6954C	A23403G;D614G;S;S/A28111G;Y73C;ORF8;ORF8/A28281T;D3V;N;N/C14676T;P412P;orf1b;NSP12/C23271A;A570D;S;S/C27972T;Q27Stop;ORF8;ORF8/C28977T;S235F;N;N/C3037T;F106F;orf1a;NSP3/C5388A;A890D;orf1a;NSP3/C913T;S36S;orf1a;NSP2/G24914C;D1118H;S;S/G28048T;R52I;ORF8;ORF8/G28280C;D3H;N;N/G28881A;R203K;N;N/G28882A;R203R;N;N/G28883C;G204R;N;N/T24506G;S982A;S;S/T28282A;D3E;N;N/T6954C;I1412T;orf1a;NSP3	19
2021-05-18	2021-05-01	MONTREAL	B.1.1.7	C23271A	A23403G;D614G;S;S/A28111G;Y73C;ORF8;ORF8/A28281T;D3V;N;N/C14676T;P412P;orf1b;NSP12/C23271A;A570D;S;S/C27972T;Q27Stop;ORF8;ORF8/C28977T;S235F;N;N/C3037T;F106F;orf1a;NSP3/C5388A;A890D;orf1a;NSP3/C913T;S36S;orf1a;NSP2/G24914C;D1118H;S;S/G28048T;R52I;ORF8;ORF8/G28280C;D3H;N;N/G28881A;R203K;N;N/G28882A;R203R;N;N/G28883C;G204R;N;N/T24506G;S982A;S;S/T28282A;D3E;N;N/T6954C;I1412T;orf1a;NSP3	19
2021-05-18	2021-05-01	MONTREAL	B.1.1.7	T24506G	A23403G;D614G;S;S/A28111G;Y73C;ORF8;ORF8/A28281T;D3V;N;N/C14676T;P412P;orf1b;NSP12/C23271A;A570D;S;S/C27972T;Q27Stop;ORF8;ORF8/C28977T;S235F;N;N/C3037T;F106F;orf1a;NSP3/C5388A;A890D;orf1a;NSP3/C913T;S36S;orf1a;NSP2/G24914C;D1118H;S;S/G28048T;R52I;ORF8;ORF8/G28280C;D3H;N;N/G28881A;R203K;N;N/G28882A;R203R;N;N/G28883C;G204R;N;N/T24506G;S982A;S;S/T28282A;D3E;N;N/T6954C;I1412T;orf1a;NSP3	19
2021-05-18	2021-05-01	MONTREAL	B.1.1.7	G24914C	A23403G;D614G;S;S/A28111G;Y73C;ORF8;ORF8/A28281T;D3V;N;N/C14676T;P412P;orf1b;NSP12/C23271A;A570D;S;S/C27972T;Q27Stop;ORF8;ORF8/C28977T;S235F;N;N/C3037T;F106F;orf1a;NSP3/C5388A;A890D;orf1a;NSP3/C913T;S36S;orf1a;NSP2/G24914C;D1118H;S;S/G28048T;R52I;ORF8;ORF8/G28280C;D3H;N;N/G28881A;R203K;N;N/G28882A;R203R;N;N/G28883C;G204R;N;N/T24506G;S982A;S;S/T28282A;D3E;N;N/T6954C;I1412T;orf1a;NSP3	19
2021-05-18	2021-05-01	MONTREAL	B.1.360	C27847T	A23403G;D614G;S;S/C27847T;S31L;ORF7b;ORF7b/C3037T;F106F;orf1a;NSP3	3
2021-05-18	2021-05-01	MONTREAL	B.1.1.7	C27972T	A23403G;D614G;S;S/A28111G;Y73C;ORF8;ORF8/A28281T;D3V;N;N/C14676T;P412P;orf1b;NSP12/C23271A;A570D;S;S/C27972T;Q27Stop;ORF8;ORF8/C28977T;S235F;N;N/C3037T;F106F;orf1a;NSP3/C5388A;A890D;orf1a;NSP3/C913T;S36S;orf1a;NSP2/G24914C;D1118H;S;S/G28048T;R52I;ORF8;ORF8/G28280C;D3H;N;N/G28881A;R203K;N;N/G28882A;R203R;N;N/G28883C;G204R;N;N/T24506G;S982A;S;S/T28282A;D3E;N;N/T6954C;I1412T;orf1a;NSP3	19
2021-05-18	2021-05-01	MONTREAL	B.1.1.7	G28048T	A23403G;D614G;S;S/A28111G;Y73C;ORF8;ORF8/A28281T;D3V;N;N/C14676T;P412P;orf1b;NSP12/C23271A;A570D;S;S/C27972T;Q27Stop;ORF8;ORF8/C28977T;S235F;N;N/C3037T;F106F;orf1a;NSP3/C5388A;A890D;orf1a;NSP3/C913T;S36S;orf1a;NSP2/G24914C;D1118H;S;S/G28048T;R52I;ORF8;ORF8/G28280C;D3H;N;N/G28881A;R203K;N;N/G28882A;R203R;N;N/G28883C;G204R;N;N/T24506G;S982A;S;S/T28282A;D3E;N;N/T6954C;I1412T;orf1a;NSP3	19
2021-05-18	2021-05-01	MONTREAL	B.1.1.7	A28111G	A23403G;D614G;S;S/A28111G;Y73C;ORF8;ORF8/A28281T;D3V;N;N/C14676T;P412P;orf1b;NSP12/C23271A;A570D;S;S/C27972T;Q27Stop;ORF8;ORF8/C28977T;S235F;N;N/C3037T;F106F;orf1a;NSP3/C5388A;A890D;orf1a;NSP3/C913T;S36S;orf1a;NSP2/G24914C;D1118H;S;S/G28048T;R52I;ORF8;ORF8/G28280C;D3H;N;N/G28881A;R203K;N;N/G28882A;R203R;N;N/G28883C;G204R;N;N/T24506G;S982A;S;S/T28282A;D3E;N;N/T6954C;I1412T;orf1a;NSP3	19
2021-05-18	2021-05-01	MONTREAL	B.1.1.7	G28280C	A23403G;D614G;S;S/A28111G;Y73C;ORF8;ORF8/A28281T;D3V;N;N/C14676T;P412P;orf1b;NSP12/C23271A;A570D;S;S/C27972T;Q27Stop;ORF8;ORF8/C28977T;S235F;N;N/C3037T;F106F;orf1a;NSP3/C5388A;A890D;orf1a;NSP3/C913T;S36S;orf1a;NSP2/G24914C;D1118H;S;S/G28048T;R52I;ORF8;ORF8/G28280C;D3H;N;N/G28881A;R203K;N;N/G28882A;R203R;N;N/G28883C;G204R;N;N/T24506G;S982A;S;S/T28282A;D3E;N;N/T6954C;I1412T;orf1a;NSP3	19
2021-05-18	2021-05-01	MONTREAL	B.1.1.7	A28281T	A23403G;D614G;S;S/A28111G;Y73C;ORF8;ORF8/A28281T;D3V;N;N/C14676T;P412P;orf1b;NSP12/C23271A;A570D;S;S/C27972T;Q27Stop;ORF8;ORF8/C28977T;S235F;N;N/C3037T;F106F;orf1a;NSP3/C5388A;A890D;orf1a;NSP3/C913T;S36S;orf1a;NSP2/G24914C;D1118H;S;S/G28048T;R52I;ORF8;ORF8/G28280C;D3H;N;N/G28881A;R203K;N;N/G28882A;R203R;N;N/G28883C;G204R;N;N/T24506G;S982A;S;S/T28282A;D3E;N;N/T6954C;I1412T;orf1a;NSP3	19
2021-05-18	2021-05-01	MONTREAL	B.1.1.7	T28282A	A23403G;D614G;S;S/A28111G;Y73C;ORF8;ORF8/A28281T;D3V;N;N/C14676T;P412P;orf1b;NSP12/C23271A;A570D;S;S/C27972T;Q27Stop;ORF8;ORF8/C28977T;S235F;N;N/C3037T;F106F;orf1a;NSP3/C5388A;A890D;orf1a;NSP3/C913T;S36S;orf1a;NSP2/G24914C;D1118H;S;S/G28048T;R52I;ORF8;ORF8/G28280C;D3H;N;N/G28881A;R203K;N;N/G28882A;R203R;N;N/G28883C;G204R;N;N/T24506G;S982A;S;S/T28282A;D3E;N;N/T6954C;I1412T;orf1a;NSP3	19
2021-05-19	2021-05-01	MONTREAL	B.1.1.7	C913T	A23063T;N501Y;S;S/A23403G;D614G;S;S/A28111G;Y73C;ORF8;ORF8/A28281T;D3V;N;N/C23271A;A570D;S;S/C27972T;Q27Stop;ORF8;ORF8/C28977T;S235F;N;N/C3037T;F106F;orf1a;NSP3/C5986T;F1089F;orf1a;NSP3/C913T;S36S;orf1a;NSP2/G28048T;R52I;ORF8;ORF8/G28280C;D3H;N;N/G28881A;R203K;N;N/G28882A;R203R;N;N/G28883C;G204R;N;N/T16176C;T912T;orf1b;NSP12/T28282A;D3E;N;N	17
2021-05-19	2021-05-01	MONTREAL	B.1.1.7	T16176C	A23063T;N501Y;S;S/A23403G;D614G;S;S/A28111G;Y73C;ORF8;ORF8/A28281T;D3V;N;N/C23271A;A570D;S;S/C27972T;Q27Stop;ORF8;ORF8/C28977T;S235F;N;N/C3037T;F106F;orf1a;NSP3/C5986T;F1089F;orf1a;NSP3/C913T;S36S;orf1a;NSP2/G28048T;R52I;ORF8;ORF8/G28280C;D3H;N;N/G28881A;R203K;N;N/G28882A;R203R;N;N/G28883C;G204R;N;N/T16176C;T912T;orf1b;NSP12/T28282A;D3E;N;N	17
2021-05-19	2021-05-01	MONTREAL	B.1.1.7	C23271A	A23063T;N501Y;S;S/A23403G;D614G;S;S/A28111G;Y73C;ORF8;ORF8/A28281T;D3V;N;N/C23271A;A570D;S;S/C27972T;Q27Stop;ORF8;ORF8/C28977T;S235F;N;N/C3037T;F106F;orf1a;NSP3/C5986T;F1089F;orf1a;NSP3/C913T;S36S;orf1a;NSP2/G28048T;R52I;ORF8;ORF8/G28280C;D3H;N;N/G28881A;R203K;N;N/G28882A;R203R;N;N/G28883C;G204R;N;N/T16176C;T912T;orf1b;NSP12/T28282A;D3E;N;N	17
2021-05-19	2021-05-01	MONTREAL	B.1.360	C27847T	A23403G;D614G;S;S/C27847T;S31L;ORF7b;ORF7b/C3037T;F106F;orf1a;NSP3	3
2021-05-19	2021-05-01	MONTREAL	B.1.1.7	C27972T	A23063T;N501Y;S;S/A23403G;D614G;S;S/A28111G;Y73C;ORF8;ORF8/A28281T;D3V;N;N/C23271A;A570D;S;S/C27972T;Q27Stop;ORF8;ORF8/C28977T;S235F;N;N/C3037T;F106F;orf1a;NSP3/C5986T;F1089F;orf1a;NSP3/C913T;S36S;orf1a;NSP2/G28048T;R52I;ORF8;ORF8/G28280C;D3H;N;N/G28881A;R203K;N;N/G28882A;R203R;N;N/G28883C;G204R;N;N/T16176C;T912T;orf1b;NSP12/T28282A;D3E;N;N	17
2021-05-19	2021-05-01	MONTREAL	B.1.1.7	G28048T	A23063T;N501Y;S;S/A23403G;D614G;S;S/A28111G;Y73C;ORF8;ORF8/A28281T;D3V;N;N/C23271A;A570D;S;S/C27972T;Q27Stop;ORF8;ORF8/C28977T;S235F;N;N/C3037T;F106F;orf1a;NSP3/C5986T;F1089F;orf1a;NSP3/C913T;S36S;orf1a;NSP2/G28048T;R52I;ORF8;ORF8/G28280C;D3H;N;N/G28881A;R203K;N;N/G28882A;R203R;N;N/G28883C;G204R;N;N/T16176C;T912T;orf1b;NSP12/T28282A;D3E;N;N	17
2021-05-19	2021-05-01	MONTREAL	B.1.1.7	A28111G	A23063T;N501Y;S;S/A23403G;D614G;S;S/A28111G;Y73C;ORF8;ORF8/A28281T;D3V;N;N/C23271A;A570D;S;S/C27972T;Q27Stop;ORF8;ORF8/C28977T;S235F;N;N/C3037T;F106F;orf1a;NSP3/C5986T;F1089F;orf1a;NSP3/C913T;S36S;orf1a;NSP2/G28048T;R52I;ORF8;ORF8/G28280C;D3H;N;N/G28881A;R203K;N;N/G28882A;R203R;N;N/G28883C;G204R;N;N/T16176C;T912T;orf1b;NSP12/T28282A;D3E;N;N	17
2021-05-19	2021-05-01	MONTREAL	B.1.1.7	G28280C	A23063T;N501Y;S;S/A23403G;D614G;S;S/A28111G;Y73C;ORF8;ORF8/A28281T;D3V;N;N/C23271A;A570D;S;S/C27972T;Q27Stop;ORF8;ORF8/C28977T;S235F;N;N/C3037T;F106F;orf1a;NSP3/C5986T;F1089F;orf1a;NSP3/C913T;S36S;orf1a;NSP2/G28048T;R52I;ORF8;ORF8/G28280C;D3H;N;N/G28881A;R203K;N;N/G28882A;R203R;N;N/G28883C;G204R;N;N/T16176C;T912T;orf1b;NSP12/T28282A;D3E;N;N	17
2021-05-19	2021-05-01	MONTREAL	B.1.1.7	A28281T	A23063T;N501Y;S;S/A23403G;D614G;S;S/A28111G;Y73C;ORF8;ORF8/A28281T;D3V;N;N/C23271A;A570D;S;S/C27972T;Q27Stop;ORF8;ORF8/C28977T;S235F;N;N/C3037T;F106F;orf1a;NSP3/C5986T;F1089F;orf1a;NSP3/C913T;S36S;orf1a;NSP2/G28048T;R52I;ORF8;ORF8/G28280C;D3H;N;N/G28881A;R203K;N;N/G28882A;R203R;N;N/G28883C;G204R;N;N/T16176C;T912T;orf1b;NSP12/T28282A;D3E;N;N	17
2021-05-19	2021-05-01	MONTREAL	B.1.1.7	T28282A	A23063T;N501Y;S;S/A23403G;D614G;S;S/A28111G;Y73C;ORF8;ORF8/A28281T;D3V;N;N/C23271A;A570D;S;S/C27972T;Q27Stop;ORF8;ORF8/C28977T;S235F;N;N/C3037T;F106F;orf1a;NSP3/C5986T;F1089F;orf1a;NSP3/C913T;S36S;orf1a;NSP2/G28048T;R52I;ORF8;ORF8/G28280C;D3H;N;N/G28881A;R203K;N;N/G28882A;R203R;N;N/G28883C;G204R;N;N/T16176C;T912T;orf1b;NSP12/T28282A;D3E;N;N	17
2021-05-30	2021-05-01	MONTREAL	B.1.1.7	T16176C	A23403G;D614G;S;S/C14408T;P323L;orf1b;NSP12/C23271A;A570D;S;S/C23604A;P681H;S;S/C23709T;T716I;S;S/G24914C;D1118H;S;S/T16176C;T912T;orf1b;NSP12	7
2021-05-30	2021-05-01	MONTREAL	B.1.1.7	C23271A	A23403G;D614G;S;S/C14408T;P323L;orf1b;NSP12/C23271A;A570D;S;S/C23604A;P681H;S;S/C23709T;T716I;S;S/G24914C;D1118H;S;S/T16176C;T912T;orf1b;NSP12	7
2021-05-30	2021-05-01	MONTREAL	B.1.1.7	G24914C	A23403G;D614G;S;S/C14408T;P323L;orf1b;NSP12/C23271A;A570D;S;S/C23604A;P681H;S;S/C23709T;T716I;S;S/G24914C;D1118H;S;S/T16176C;T912T;orf1b;NSP12	7
2021-06-03	2021-06-01	MONTREAL	B.1.1.7	C23271A	A23403G;D614G;S;S/A28111G;Y73C;ORF8;ORF8/A28281T;D3V;N;N/C14408T;P323L;orf1b;NSP12/C23271A;A570D;S;S/C27972T;Q27Stop;ORF8;ORF8/C3037T;F106F;orf1a;NSP3/G28048T;R52I;ORF8;ORF8/G28280C;D3H;N;N/T28282A;D3E;N;N	10
2021-06-03	2021-06-01	MONTREAL	B.1.1.7	C27972T	A23403G;D614G;S;S/A28111G;Y73C;ORF8;ORF8/A28281T;D3V;N;N/C14408T;P323L;orf1b;NSP12/C23271A;A570D;S;S/C27972T;Q27Stop;ORF8;ORF8/C3037T;F106F;orf1a;NSP3/G28048T;R52I;ORF8;ORF8/G28280C;D3H;N;N/T28282A;D3E;N;N	10
2021-06-03	2021-06-01	MONTREAL	B.1.1.7	G28048T	A23403G;D614G;S;S/A28111G;Y73C;ORF8;ORF8/A28281T;D3V;N;N/C14408T;P323L;orf1b;NSP12/C23271A;A570D;S;S/C27972T;Q27Stop;ORF8;ORF8/C3037T;F106F;orf1a;NSP3/G28048T;R52I;ORF8;ORF8/G28280C;D3H;N;N/T28282A;D3E;N;N	10
2021-06-03	2021-06-01	MONTREAL	B.1.1.7	A28111G	A23403G;D614G;S;S/A28111G;Y73C;ORF8;ORF8/A28281T;D3V;N;N/C14408T;P323L;orf1b;NSP12/C23271A;A570D;S;S/C27972T;Q27Stop;ORF8;ORF8/C3037T;F106F;orf1a;NSP3/G28048T;R52I;ORF8;ORF8/G28280C;D3H;N;N/T28282A;D3E;N;N	10
2021-06-03	2021-06-01	MONTREAL	B.1.1.7	G28280C	A23403G;D614G;S;S/A28111G;Y73C;ORF8;ORF8/A28281T;D3V;N;N/C14408T;P323L;orf1b;NSP12/C23271A;A570D;S;S/C27972T;Q27Stop;ORF8;ORF8/C3037T;F106F;orf1a;NSP3/G28048T;R52I;ORF8;ORF8/G28280C;D3H;N;N/T28282A;D3E;N;N	10
2021-06-03	2021-06-01	MONTREAL	B.1.1.7	A28281T	A23403G;D614G;S;S/A28111G;Y73C;ORF8;ORF8/A28281T;D3V;N;N/C14408T;P323L;orf1b;NSP12/C23271A;A570D;S;S/C27972T;Q27Stop;ORF8;ORF8/C3037T;F106F;orf1a;NSP3/G28048T;R52I;ORF8;ORF8/G28280C;D3H;N;N/T28282A;D3E;N;N	10
2021-06-03	2021-06-01	MONTREAL	B.1.1.7	T28282A	A23403G;D614G;S;S/A28111G;Y73C;ORF8;ORF8/A28281T;D3V;N;N/C14408T;P323L;orf1b;NSP12/C23271A;A570D;S;S/C27972T;Q27Stop;ORF8;ORF8/C3037T;F106F;orf1a;NSP3/G28048T;R52I;ORF8;ORF8/G28280C;D3H;N;N/T28282A;D3E;N;N	10
2021-05-17	2021-05-01	MONTREAL	B.1.1.7	A28111G	A28111G;Y73C;ORF8;ORF8/A28281T;D3V;N;N/G28280C;D3H;N;N/T28282A;D3E;N;N	4
2021-05-17	2021-05-01	MONTREAL	B.1.1.7	G28280C	A28111G;Y73C;ORF8;ORF8/A28281T;D3V;N;N/G28280C;D3H;N;N/T28282A;D3E;N;N	4
2021-05-17	2021-05-01	MONTREAL	B.1.1.7	A28281T	A28111G;Y73C;ORF8;ORF8/A28281T;D3V;N;N/G28280C;D3H;N;N/T28282A;D3E;N;N	4
2021-05-17	2021-05-01	MONTREAL	B.1.1.7	T28282A	A28111G;Y73C;ORF8;ORF8/A28281T;D3V;N;N/G28280C;D3H;N;N/T28282A;D3E;N;N	4
2021-04-04	2021-04-01	MONTREAL	B.1.1.7	T24506G	A28111G;Y73C;ORF8;ORF8/A28281T;D3V;N;N/G24914C;D1118H;S;S/G28280C;D3H;N;N/T24506G;S982A;S;S/T28282A;D3E;N;N	6
2021-04-04	2021-04-01	MONTREAL	B.1.1.7	G24914C	A28111G;Y73C;ORF8;ORF8/A28281T;D3V;N;N/G24914C;D1118H;S;S/G28280C;D3H;N;N/T24506G;S982A;S;S/T28282A;D3E;N;N	6
2021-04-04	2021-04-01	MONTREAL	B.1.1.7	A28111G	A28111G;Y73C;ORF8;ORF8/A28281T;D3V;N;N/G24914C;D1118H;S;S/G28280C;D3H;N;N/T24506G;S982A;S;S/T28282A;D3E;N;N	6
2021-04-04	2021-04-01	MONTREAL	B.1.1.7	G28280C	A28111G;Y73C;ORF8;ORF8/A28281T;D3V;N;N/G24914C;D1118H;S;S/G28280C;D3H;N;N/T24506G;S982A;S;S/T28282A;D3E;N;N	6
2021-04-04	2021-04-01	MONTREAL	B.1.1.7	A28281T	A28111G;Y73C;ORF8;ORF8/A28281T;D3V;N;N/G24914C;D1118H;S;S/G28280C;D3H;N;N/T24506G;S982A;S;S/T28282A;D3E;N;N	6
2021-04-04	2021-04-01	MONTREAL	B.1.1.7	T28282A	A28111G;Y73C;ORF8;ORF8/A28281T;D3V;N;N/G24914C;D1118H;S;S/G28280C;D3H;N;N/T24506G;S982A;S;S/T28282A;D3E;N;N	6
2021-04-08	2021-04-01	MONTREAL	B.1.1.7	A28111G	A28111G;Y73C;ORF8;ORF8/A28281T;D3V;N;N/G28280C;D3H;N;N/T28282A;D3E;N;N	4
2021-04-08	2021-04-01	MONTREAL	B.1.1.7	G28280C	A28111G;Y73C;ORF8;ORF8/A28281T;D3V;N;N/G28280C;D3H;N;N/T28282A;D3E;N;N	4
2021-04-08	2021-04-01	MONTREAL	B.1.1.7	A28281T	A28111G;Y73C;ORF8;ORF8/A28281T;D3V;N;N/G28280C;D3H;N;N/T28282A;D3E;N;N	4
2021-04-08	2021-04-01	MONTREAL	B.1.1.7	T28282A	A28111G;Y73C;ORF8;ORF8/A28281T;D3V;N;N/G28280C;D3H;N;N/T28282A;D3E;N;N	4
2021-04-17	2021-04-01	MONTREAL	B.1.1.7	C27972T	A28111G;Y73C;ORF8;ORF8/C27972T;Q27Stop;ORF8;ORF8/G28048T;R52I;ORF8;ORF8	3
2021-04-17	2021-04-01	MONTREAL	B.1.1.7	G28048T	A28111G;Y73C;ORF8;ORF8/C27972T;Q27Stop;ORF8;ORF8/G28048T;R52I;ORF8;ORF8	3
2021-04-17	2021-04-01	MONTREAL	B.1.1.7	A28111G	A28111G;Y73C;ORF8;ORF8/C27972T;Q27Stop;ORF8;ORF8/G28048T;R52I;ORF8;ORF8	3
2021-05-05	2021-05-01	MONTREAL	B.1.1.7	G28280C	A28281T;D3V;N;N/C28977T;S235F;N;N/C5986T;F1089F;orf1a;NSP3/G28280C;D3H;N;N/G28881A;R203K;N;N/G28882A;R203R;N;N/G28883C;G204R;N;N/T28282A;D3E;N;N	8
2021-05-05	2021-05-01	MONTREAL	B.1.1.7	A28281T	A28281T;D3V;N;N/C28977T;S235F;N;N/C5986T;F1089F;orf1a;NSP3/G28280C;D3H;N;N/G28881A;R203K;N;N/G28882A;R203R;N;N/G28883C;G204R;N;N/T28282A;D3E;N;N	8
2021-05-05	2021-05-01	MONTREAL	B.1.1.7	T28282A	A28281T;D3V;N;N/C28977T;S235F;N;N/C5986T;F1089F;orf1a;NSP3/G28280C;D3H;N;N/G28881A;R203K;N;N/G28882A;R203R;N;N/G28883C;G204R;N;N/T28282A;D3E;N;N	8
2021-05-06	2021-05-01	MONTREAL	B.1.1.7	G24914C	A28111G;Y73C;ORF8;ORF8/A28281T;D3V;N;N/G24914C;D1118H;S;S/G28280C;D3H;N;N/T28282A;D3E;N;N	5
2021-05-06	2021-05-01	MONTREAL	B.1.1.7	A28111G	A28111G;Y73C;ORF8;ORF8/A28281T;D3V;N;N/G24914C;D1118H;S;S/G28280C;D3H;N;N/T28282A;D3E;N;N	5
2021-05-06	2021-05-01	MONTREAL	B.1.1.7	G28280C	A28111G;Y73C;ORF8;ORF8/A28281T;D3V;N;N/G24914C;D1118H;S;S/G28280C;D3H;N;N/T28282A;D3E;N;N	5
2021-05-06	2021-05-01	MONTREAL	B.1.1.7	A28281T	A28111G;Y73C;ORF8;ORF8/A28281T;D3V;N;N/G24914C;D1118H;S;S/G28280C;D3H;N;N/T28282A;D3E;N;N	5
2021-05-06	2021-05-01	MONTREAL	B.1.1.7	T28282A	A28111G;Y73C;ORF8;ORF8/A28281T;D3V;N;N/G24914C;D1118H;S;S/G28280C;D3H;N;N/T28282A;D3E;N;N	5
2021-03-08	2021-03-01	MONTREAL	B.1.1.7	C5388A	C3037T;F106F;orf1a;NSP3/C5388A;A890D;orf1a;NSP3/C5986T;F1089F;orf1a;NSP3	3
2021-03-01	2021-03-01	MONTREAL	B.1.1.176	G28361A	A23403G;D614G;S;S/C14408T;P323L;orf1b;NSP12/C241T;NANANA;5'UTR;NA/G28361A;G30R;N;N	4
2021-03-01	2021-03-01	MONTREAL	B.1.1.284	G29692T	A23403G;D614G;S;S/C14408T;P323L;orf1b;NSP12/C241T;NANANA;5'UTR;NA/C313T;L16L;orf1a;NSP1/G29692T;NANANA;3'UTR;NA	5
2021-03-02	2021-03-01	MONTREAL	F.1	G8027T	A23403G;D614G;S;S/C14408T;P323L;orf1b;NSP12/C18877T;L280L;orf1b;NSP14/C18981T;H314H;orf1b;NSP14/C22444T;D294D;S;S/C241T;NANANA;5'UTR;NA/C26735T;Y71Y;M;M/C28093T;S67F;ORF8;ORF8/C28854T;S194L;N;N/C29555T;NANANA;NA;NA/C3037T;F106F;orf1a;NSP3/G15438T;M666I;orf1b;NSP12/G21785C;G75R;S;S/G25563T;Q57H;ORF3a;ORF3a/G8027T;V1770F;orf1a;NSP3/T1947C;V381A;orf1a;NSP2	16
2021-03-02	2021-03-01	MONTREAL	F.1	C18981T	A23403G;D614G;S;S/C14408T;P323L;orf1b;NSP12/C18877T;L280L;orf1b;NSP14/C18981T;H314H;orf1b;NSP14/C22444T;D294D;S;S/C241T;NANANA;5'UTR;NA/C26735T;Y71Y;M;M/C28093T;S67F;ORF8;ORF8/C28854T;S194L;N;N/C29555T;NANANA;NA;NA/C3037T;F106F;orf1a;NSP3/G15438T;M666I;orf1b;NSP12/G21785C;G75R;S;S/G25563T;Q57H;ORF3a;ORF3a/G8027T;V1770F;orf1a;NSP3/T1947C;V381A;orf1a;NSP2	16
2021-03-02	2021-03-01	MONTREAL	F.1	G21785C	A23403G;D614G;S;S/C14408T;P323L;orf1b;NSP12/C18877T;L280L;orf1b;NSP14/C18981T;H314H;orf1b;NSP14/C22444T;D294D;S;S/C241T;NANANA;5'UTR;NA/C26735T;Y71Y;M;M/C28093T;S67F;ORF8;ORF8/C28854T;S194L;N;N/C29555T;NANANA;NA;NA/C3037T;F106F;orf1a;NSP3/G15438T;M666I;orf1b;NSP12/G21785C;G75R;S;S/G25563T;Q57H;ORF3a;ORF3a/G8027T;V1770F;orf1a;NSP3/T1947C;V381A;orf1a;NSP2	16
2021-03-02	2021-03-01	MONTREAL	B.1.5.32	T23443C	A23403G;D614G;S;S/C14408T;P323L;orf1b;NSP12/C241T;NANANA;5'UTR;NA/C3037T;F106F;orf1a;NSP3/T23443C;D627D;S;S	5
2021-03-02	2021-03-01	MONTREAL	B.1.140	A23920G	A23403G;D614G;S;S/A23920G;K786K;S;S/C14408T;P323L;orf1b;NSP12/C241T;NANANA;5'UTR;NA/C3037T;F106F;orf1a;NSP3	5
2021-03-03	2021-03-01	MONTREAL	B.1.1.176	T9667C	A23403G;D614G;S;S/C14408T;P323L;orf1b;NSP12/C241T;NANANA;5'UTR;NA/C3037T;F106F;orf1a;NSP3/G25947T;Q185H;ORF3a;ORF3a/G28361A;G30R;N;N/G28881A;R203K;N;N/G28882A;R203R;N;N/G28883C;G204R;N;N/T9667C;P371P;orf1a;NSP4	10
2021-03-03	2021-03-01	MONTREAL	F.1	G21785C	A23403G;D614G;S;S/C14408T;P323L;orf1b;NSP12/C22444T;D294D;S;S/C241T;NANANA;5'UTR;NA/C26735T;Y71Y;M;M/C28093T;S67F;ORF8;ORF8/C28854T;S194L;N;N/C29555T;NANANA;NA;NA/C3037T;F106F;orf1a;NSP3/G21785C;G75R;S;S/G25563T;Q57H;ORF3a;ORF3a/T1947C;V381A;orf1a;NSP2	12
2021-03-03	2021-03-01	MONTREAL	B.1.5.32	T23443C	A23403G;D614G;S;S/C14408T;P323L;orf1b;NSP12/C241T;NANANA;5'UTR;NA/C3037T;F106F;orf1a;NSP3/T23443C;D627D;S;S	5
2021-03-03	2021-03-01	MONTREAL	B.1.1.176	G28361A	A23403G;D614G;S;S/C14408T;P323L;orf1b;NSP12/C241T;NANANA;5'UTR;NA/C3037T;F106F;orf1a;NSP3/G25947T;Q185H;ORF3a;ORF3a/G28361A;G30R;N;N/G28881A;R203K;N;N/G28882A;R203R;N;N/G28883C;G204R;N;N/T9667C;P371P;orf1a;NSP4	10
2021-03-03	2021-03-01	MONTREAL	B.1.1.284	G29692T	A23403G;D614G;S;S/C14408T;P323L;orf1b;NSP12/C241T;NANANA;5'UTR;NA/C3037T;F106F;orf1a;NSP3/C313T;L16L;orf1a;NSP1/G28881A;R203K;N;N/G28882A;R203R;N;N/G28883C;G204R;N;N/G29692T;NANANA;3'UTR;NA	9
2021-03-04	2021-03-01	MONTREAL	F.1	G8027T	C14408T;P323L;orf1b;NSP12/C18877T;L280L;orf1b;NSP14/C18981T;H314H;orf1b;NSP14/C22444T;D294D;S;S/C241T;NANANA;5'UTR;NA/C26735T;Y71Y;M;M/C28093T;S67F;ORF8;ORF8/C28854T;S194L;N;N/C29555T;NANANA;NA;NA/C3037T;F106F;orf1a;NSP3/G15438T;M666I;orf1b;NSP12/G21785C;G75R;S;S/G25563T;Q57H;ORF3a;ORF3a/G8027T;V1770F;orf1a;NSP3/T1947C;V381A;orf1a;NSP2	15
2021-03-04	2021-03-01	MONTREAL	B.1.1.233	G16852T	C14408T;P323L;orf1b;NSP12/C241T;NANANA;5'UTR;NA/C3037T;F106F;orf1a;NSP3/G16852T;G206C;orf1b;NSP13	4
2021-03-04	2021-03-01	MONTREAL	F.1	C18981T	C14408T;P323L;orf1b;NSP12/C18877T;L280L;orf1b;NSP14/C18981T;H314H;orf1b;NSP14/C22444T;D294D;S;S/C241T;NANANA;5'UTR;NA/C26735T;Y71Y;M;M/C28093T;S67F;ORF8;ORF8/C28854T;S194L;N;N/C29555T;NANANA;NA;NA/C3037T;F106F;orf1a;NSP3/G15438T;M666I;orf1b;NSP12/G21785C;G75R;S;S/G25563T;Q57H;ORF3a;ORF3a/G8027T;V1770F;orf1a;NSP3/T1947C;V381A;orf1a;NSP2	15
2021-03-04	2021-03-01	MONTREAL	F.1	G21785C	C14408T;P323L;orf1b;NSP12/C18877T;L280L;orf1b;NSP14/C18981T;H314H;orf1b;NSP14/C22444T;D294D;S;S/C241T;NANANA;5'UTR;NA/C26735T;Y71Y;M;M/C28093T;S67F;ORF8;ORF8/C28854T;S194L;N;N/C29555T;NANANA;NA;NA/C3037T;F106F;orf1a;NSP3/G15438T;M666I;orf1b;NSP12/G21785C;G75R;S;S/G25563T;Q57H;ORF3a;ORF3a/G8027T;V1770F;orf1a;NSP3/T1947C;V381A;orf1a;NSP2	15
2021-03-04	2021-03-01	MONTREAL	B.1.367	G29779T	C14408T;P323L;orf1b;NSP12/C241T;NANANA;5'UTR;NA/C3037T;F106F;orf1a;NSP3/G25563T;Q57H;ORF3a;ORF3a/G29779T;NANANA;3'UTR;NA	5
2021-03-05	2021-03-01	MONTREAL	F.1	G8027T	A23403G;D614G;S;S/C14408T;P323L;orf1b;NSP12/C18877T;L280L;orf1b;NSP14/C18981T;H314H;orf1b;NSP14/C22444T;D294D;S;S/C241T;NANANA;5'UTR;NA/C26735T;Y71Y;M;M/C28093T;S67F;ORF8;ORF8/C28854T;S194L;N;N/C29555T;NANANA;NA;NA/C3037T;F106F;orf1a;NSP3/G15438T;M666I;orf1b;NSP12/G21785C;G75R;S;S/G25563T;Q57H;ORF3a;ORF3a/G8027T;V1770F;orf1a;NSP3/T1947C;V381A;orf1a;NSP2	16
2021-03-05	2021-03-01	MONTREAL	F.1	C18981T	A23403G;D614G;S;S/C14408T;P323L;orf1b;NSP12/C18877T;L280L;orf1b;NSP14/C18981T;H314H;orf1b;NSP14/C22444T;D294D;S;S/C241T;NANANA;5'UTR;NA/C26735T;Y71Y;M;M/C28093T;S67F;ORF8;ORF8/C28854T;S194L;N;N/C29555T;NANANA;NA;NA/C3037T;F106F;orf1a;NSP3/G15438T;M666I;orf1b;NSP12/G21785C;G75R;S;S/G25563T;Q57H;ORF3a;ORF3a/G8027T;V1770F;orf1a;NSP3/T1947C;V381A;orf1a;NSP2	16
2021-03-05	2021-03-01	MONTREAL	F.1	G21785C	A23403G;D614G;S;S/C14408T;P323L;orf1b;NSP12/C18877T;L280L;orf1b;NSP14/C18981T;H314H;orf1b;NSP14/C22444T;D294D;S;S/C241T;NANANA;5'UTR;NA/C26735T;Y71Y;M;M/C28093T;S67F;ORF8;ORF8/C28854T;S194L;N;N/C29555T;NANANA;NA;NA/C3037T;F106F;orf1a;NSP3/G15438T;M666I;orf1b;NSP12/G21785C;G75R;S;S/G25563T;Q57H;ORF3a;ORF3a/G8027T;V1770F;orf1a;NSP3/T1947C;V381A;orf1a;NSP2	16
2021-03-08	2021-03-01	MONTREAL	F.1	G21785C	A23403G;D614G;S;S/C14408T;P323L;orf1b;NSP12/C18877T;L280L;orf1b;NSP14/C22444T;D294D;S;S/C241T;NANANA;5'UTR;NA/C26735T;Y71Y;M;M/C28093T;S67F;ORF8;ORF8/C28854T;S194L;N;N/C29555T;NANANA;NA;NA/C3037T;F106F;orf1a;NSP3/G21785C;G75R;S;S/G25563T;Q57H;ORF3a;ORF3a/T1947C;V381A;orf1a;NSP2	13
2021-03-03	2021-03-01	MONTREAL	F.1	G8027T	A23403G;D614G;S;S/C18877T;L280L;orf1b;NSP14/C18981T;H314H;orf1b;NSP14/C22444T;D294D;S;S/C241T;NANANA;5'UTR;NA/C26735T;Y71Y;M;M/C28093T;S67F;ORF8;ORF8/C28854T;S194L;N;N/C29555T;NANANA;NA;NA/C3037T;F106F;orf1a;NSP3/G15438T;M666I;orf1b;NSP12/G21785C;G75R;S;S/G25563T;Q57H;ORF3a;ORF3a/G8027T;V1770F;orf1a;NSP3/T1947C;V381A;orf1a;NSP2	15
2021-03-03	2021-03-01	MONTREAL	F.1	C18981T	A23403G;D614G;S;S/C18877T;L280L;orf1b;NSP14/C18981T;H314H;orf1b;NSP14/C22444T;D294D;S;S/C241T;NANANA;5'UTR;NA/C26735T;Y71Y;M;M/C28093T;S67F;ORF8;ORF8/C28854T;S194L;N;N/C29555T;NANANA;NA;NA/C3037T;F106F;orf1a;NSP3/G15438T;M666I;orf1b;NSP12/G21785C;G75R;S;S/G25563T;Q57H;ORF3a;ORF3a/G8027T;V1770F;orf1a;NSP3/T1947C;V381A;orf1a;NSP2	15
2021-03-03	2021-03-01	MONTREAL	F.1	G21785C	A23403G;D614G;S;S/C18877T;L280L;orf1b;NSP14/C18981T;H314H;orf1b;NSP14/C22444T;D294D;S;S/C241T;NANANA;5'UTR;NA/C26735T;Y71Y;M;M/C28093T;S67F;ORF8;ORF8/C28854T;S194L;N;N/C29555T;NANANA;NA;NA/C3037T;F106F;orf1a;NSP3/G15438T;M666I;orf1b;NSP12/G21785C;G75R;S;S/G25563T;Q57H;ORF3a;ORF3a/G8027T;V1770F;orf1a;NSP3/T1947C;V381A;orf1a;NSP2	15
2021-03-03	2021-03-01	MONTREAL	B.1.1.176	G28361A	A23403G;D614G;S;S/C241T;NANANA;5'UTR;NA/C3037T;F106F;orf1a;NSP3/G28361A;G30R;N;N	4
2021-03-05	2021-03-01	MONTREAL	F.1	G8027T	C18877T;L280L;orf1b;NSP14/C241T;NANANA;5'UTR;NA/C26735T;Y71Y;M;M/G25563T;Q57H;ORF3a;ORF3a/G8027T;V1770F;orf1a;NSP3	5
2021-03-05	2021-03-01	MONTREAL	B.1.1.284	G29692T	C241T;NANANA;5'UTR;NA/C313T;L16L;orf1a;NSP1/G29692T;NANANA;3'UTR;NA	3
2021-03-01	2021-03-01	MONTREAL	B.1.305	C17518T	A23403G;D614G;S;S/C14408T;P323L;orf1b;NSP12/C17518T;L428F;orf1b;NSP13/C3037T;F106F;orf1a;NSP3	4
2021-03-01	2021-03-01	MONTREAL	B.1.1.225	G25437T	A23403G;D614G;S;S/C14408T;P323L;orf1b;NSP12/C3037T;F106F;orf1a;NSP3/G25437T;L15F;ORF3a;ORF3a	4
2021-03-01	2021-03-01	MONTREAL	B.1.1.7	G28280C	A23403G;D614G;S;S/A28281T;D3V;N;N/C14408T;P323L;orf1b;NSP12/C3037T;F106F;orf1a;NSP3/G28280C;D3H;N;N/T28282A;D3E;N;N	6
2021-03-01	2021-03-01	MONTREAL	B.1.1.7	A28281T	A23403G;D614G;S;S/A28281T;D3V;N;N/C14408T;P323L;orf1b;NSP12/C3037T;F106F;orf1a;NSP3/G28280C;D3H;N;N/T28282A;D3E;N;N	6
2021-03-01	2021-03-01	MONTREAL	B.1.1.7	T28282A	A23403G;D614G;S;S/A28281T;D3V;N;N/C14408T;P323L;orf1b;NSP12/C3037T;F106F;orf1a;NSP3/G28280C;D3H;N;N/T28282A;D3E;N;N	6
2021-03-02	2021-03-01	MONTREAL	A.2.5.X	C275T	A23403G;D614G;S;S/A28272T;NANANA;NA;NA/A5234G;K839E;orf1a;NSP3/C10029T;T492I;orf1a;NSP4/C11005A;H11Q;orf1a;NSP6/C1567T;N254N;orf1a;NSP2/C16466T;P77L;orf1b;NSP13/C275T;L4F;orf1a;NSP1/C28657T;D128D;N;N/C28863T;S197L;N;N/G24697A;K1045K;S;S/G28975T;M234I;N;N/T16857C;D207D;orf1b;NSP13/T28144C;L84S;ORF8;ORF8	14
2021-03-02	2021-03-01	MONTREAL	A.2.5.X	C1567T	A23403G;D614G;S;S/A28272T;NANANA;NA;NA/A5234G;K839E;orf1a;NSP3/C10029T;T492I;orf1a;NSP4/C11005A;H11Q;orf1a;NSP6/C1567T;N254N;orf1a;NSP2/C16466T;P77L;orf1b;NSP13/C275T;L4F;orf1a;NSP1/C28657T;D128D;N;N/C28863T;S197L;N;N/G24697A;K1045K;S;S/G28975T;M234I;N;N/T16857C;D207D;orf1b;NSP13/T28144C;L84S;ORF8;ORF8	14
2021-03-02	2021-03-01	MONTREAL	B.1.1.7	C3267T	A23403G;D614G;S;S/C3037T;F106F;orf1a;NSP3/C3267T;T183I;orf1a;NSP3/G24914C;D1118H;S;S	4
2021-03-02	2021-03-01	MONTREAL	A.2.5.X	A5234G	A23403G;D614G;S;S/A28272T;NANANA;NA;NA/A5234G;K839E;orf1a;NSP3/C10029T;T492I;orf1a;NSP4/C11005A;H11Q;orf1a;NSP6/C1567T;N254N;orf1a;NSP2/C16466T;P77L;orf1b;NSP13/C275T;L4F;orf1a;NSP1/C28657T;D128D;N;N/C28863T;S197L;N;N/G24697A;K1045K;S;S/G28975T;M234I;N;N/T16857C;D207D;orf1b;NSP13/T28144C;L84S;ORF8;ORF8	14
2021-03-02	2021-03-01	MONTREAL	C.11	C14703T	A23403G;D614G;S;S/C14703T;D421D;orf1b;NSP12/C3037T;F106F;orf1a;NSP3	3
2021-03-02	2021-03-01	MONTREAL	A.2.5.X	C16466T	A23403G;D614G;S;S/A28272T;NANANA;NA;NA/A5234G;K839E;orf1a;NSP3/C10029T;T492I;orf1a;NSP4/C11005A;H11Q;orf1a;NSP6/C1567T;N254N;orf1a;NSP2/C16466T;P77L;orf1b;NSP13/C275T;L4F;orf1a;NSP1/C28657T;D128D;N;N/C28863T;S197L;N;N/G24697A;K1045K;S;S/G28975T;M234I;N;N/T16857C;D207D;orf1b;NSP13/T28144C;L84S;ORF8;ORF8	14
2021-03-02	2021-03-01	MONTREAL	A.2.5.X	T16857C	A23403G;D614G;S;S/A28272T;NANANA;NA;NA/A5234G;K839E;orf1a;NSP3/C10029T;T492I;orf1a;NSP4/C11005A;H11Q;orf1a;NSP6/C1567T;N254N;orf1a;NSP2/C16466T;P77L;orf1b;NSP13/C275T;L4F;orf1a;NSP1/C28657T;D128D;N;N/C28863T;S197L;N;N/G24697A;K1045K;S;S/G28975T;M234I;N;N/T16857C;D207D;orf1b;NSP13/T28144C;L84S;ORF8;ORF8	14
2021-03-02	2021-03-01	MONTREAL	B.1.3.4	C17304T	A23403G;D614G;S;S/C17304T;V356V;orf1b;NSP13/C3037T;F106F;orf1a;NSP3	3
2021-03-02	2021-03-01	MONTREAL	B.1.1.280	T22020C	A23403G;D614G;S;S/C3037T;F106F;orf1a;NSP3/T22020C;M153T;S;S	3
2021-03-02	2021-03-01	MONTREAL	A.2.5.X	G24697A	A23403G;D614G;S;S/A28272T;NANANA;NA;NA/A5234G;K839E;orf1a;NSP3/C10029T;T492I;orf1a;NSP4/C11005A;H11Q;orf1a;NSP6/C1567T;N254N;orf1a;NSP2/C16466T;P77L;orf1b;NSP13/C275T;L4F;orf1a;NSP1/C28657T;D128D;N;N/C28863T;S197L;N;N/G24697A;K1045K;S;S/G28975T;M234I;N;N/T16857C;D207D;orf1b;NSP13/T28144C;L84S;ORF8;ORF8	14
2021-03-02	2021-03-01	MONTREAL	B.1.1.7	G24914C	A23403G;D614G;S;S/C3037T;F106F;orf1a;NSP3/C3267T;T183I;orf1a;NSP3/G24914C;D1118H;S;S	4
2021-03-02	2021-03-01	MONTREAL	B.1.1.284	C28725T	A23403G;D614G;S;S/C28725T;P151L;N;N/C3037T;F106F;orf1a;NSP3	3
2021-03-03	2021-03-01	MONTREAL	B.1.1.7	C913T	C14408T;P323L;orf1b;NSP12/C241T;NANANA;5'UTR;NA/C913T;S36S;orf1a;NSP2	3
2021-03-03	2021-03-01	MONTREAL	A.2.5.X	A5488G	A5488G;L923L;orf1a;NSP3/C10029T;T492I;orf1a;NSP4/C26681T;F53F;M;M/T16857C;D207D;orf1b;NSP13/T9477A;F308Y;orf1a;NSP4	5
2021-03-03	2021-03-01	MONTREAL	B.1.160	G9526T	C14408T;P323L;orf1b;NSP12/C241T;NANANA;5'UTR;NA/G9526T;M324I;orf1a;NSP4	3
2021-03-03	2021-03-01	MONTREAL	A.2.5.X	T16857C	A5488G;L923L;orf1a;NSP3/C10029T;T492I;orf1a;NSP4/C26681T;F53F;M;M/T16857C;D207D;orf1b;NSP13/T9477A;F308Y;orf1a;NSP4	5
2021-03-03	2021-03-01	MONTREAL	B.1.3.4	C17304T	C14408T;P323L;orf1b;NSP12/C17304T;V356V;orf1b;NSP13/C241T;NANANA;5'UTR;NA	3
2021-03-03	2021-03-01	MONTREAL	B.1.1.284	G29692T	C14408T;P323L;orf1b;NSP12/C241T;NANANA;5'UTR;NA/G29692T;NANANA;3'UTR;NA	3
2021-03-04	2021-03-01	MONTREAL	B.1.1.7	C23271A	A23403G;D614G;S;S/A28111G;Y73C;ORF8;ORF8/A28281T;D3V;N;N/C14408T;P323L;orf1b;NSP12/C23271A;A570D;S;S/C27972T;Q27Stop;ORF8;ORF8/G28048T;R52I;ORF8;ORF8/G28280C;D3H;N;N/T28282A;D3E;N;N	9
2021-03-04	2021-03-01	MONTREAL	B.1.1.7	C27972T	A23403G;D614G;S;S/A28111G;Y73C;ORF8;ORF8/A28281T;D3V;N;N/C14408T;P323L;orf1b;NSP12/C23271A;A570D;S;S/C27972T;Q27Stop;ORF8;ORF8/G28048T;R52I;ORF8;ORF8/G28280C;D3H;N;N/T28282A;D3E;N;N	9
2021-03-04	2021-03-01	MONTREAL	B.1.1.7	G28048T	A23403G;D614G;S;S/A28111G;Y73C;ORF8;ORF8/A28281T;D3V;N;N/C14408T;P323L;orf1b;NSP12/C23271A;A570D;S;S/C27972T;Q27Stop;ORF8;ORF8/G28048T;R52I;ORF8;ORF8/G28280C;D3H;N;N/T28282A;D3E;N;N	9
2021-03-04	2021-03-01	MONTREAL	B.1.1.7	A28111G	A23403G;D614G;S;S/A28111G;Y73C;ORF8;ORF8/A28281T;D3V;N;N/C14408T;P323L;orf1b;NSP12/C23271A;A570D;S;S/C27972T;Q27Stop;ORF8;ORF8/G28048T;R52I;ORF8;ORF8/G28280C;D3H;N;N/T28282A;D3E;N;N	9
2021-03-04	2021-03-01	MONTREAL	B.1.1.7	G28280C	A23403G;D614G;S;S/A28111G;Y73C;ORF8;ORF8/A28281T;D3V;N;N/C14408T;P323L;orf1b;NSP12/C23271A;A570D;S;S/C27972T;Q27Stop;ORF8;ORF8/G28048T;R52I;ORF8;ORF8/G28280C;D3H;N;N/T28282A;D3E;N;N	9
2021-03-04	2021-03-01	MONTREAL	B.1.1.7	A28281T	A23403G;D614G;S;S/A28111G;Y73C;ORF8;ORF8/A28281T;D3V;N;N/C14408T;P323L;orf1b;NSP12/C23271A;A570D;S;S/C27972T;Q27Stop;ORF8;ORF8/G28048T;R52I;ORF8;ORF8/G28280C;D3H;N;N/T28282A;D3E;N;N	9
2021-03-04	2021-03-01	MONTREAL	B.1.1.7	T28282A	A23403G;D614G;S;S/A28111G;Y73C;ORF8;ORF8/A28281T;D3V;N;N/C14408T;P323L;orf1b;NSP12/C23271A;A570D;S;S/C27972T;Q27Stop;ORF8;ORF8/G28048T;R52I;ORF8;ORF8/G28280C;D3H;N;N/T28282A;D3E;N;N	9
2021-03-05	2021-03-01	MONTREAL	B.1.3.4	C17304T	A23403G;D614G;S;S/C14408T;P323L;orf1b;NSP12/C17304T;V356V;orf1b;NSP13/C241T;NANANA;5'UTR;NA/C3037T;F106F;orf1a;NSP3	5
2021-03-05	2021-03-01	MONTREAL	B.1.305	C17518T	A23403G;D614G;S;S/C14408T;P323L;orf1b;NSP12/C17518T;L428F;orf1b;NSP13/C241T;NANANA;5'UTR;NA/C3037T;F106F;orf1a;NSP3	5
2021-03-05	2021-03-01	MONTREAL	B.1.1.7	T24506G	A23063T;N501Y;S;S/A23403G;D614G;S;S/A28111G;Y73C;ORF8;ORF8/A28281T;D3V;N;N/C14408T;P323L;orf1b;NSP12/C14676T;P412P;orf1b;NSP12/C23604A;P681H;S;S/C23709T;T716I;S;S/C241T;NANANA;5'UTR;NA/C27972T;Q27Stop;ORF8;ORF8/C28977T;S235F;N;N/C3037T;F106F;orf1a;NSP3/G28048T;R52I;ORF8;ORF8/G28280C;D3H;N;N/G28881A;R203K;N;N/G28882A;R203R;N;N/G28883C;G204R;N;N/T24506G;S982A;S;S/T28282A;D3E;N;N	19
2021-03-05	2021-03-01	MONTREAL	B.1.1.7	C27972T	A23063T;N501Y;S;S/A23403G;D614G;S;S/A28111G;Y73C;ORF8;ORF8/A28281T;D3V;N;N/C14408T;P323L;orf1b;NSP12/C14676T;P412P;orf1b;NSP12/C23604A;P681H;S;S/C23709T;T716I;S;S/C241T;NANANA;5'UTR;NA/C27972T;Q27Stop;ORF8;ORF8/C28977T;S235F;N;N/C3037T;F106F;orf1a;NSP3/G28048T;R52I;ORF8;ORF8/G28280C;D3H;N;N/G28881A;R203K;N;N/G28882A;R203R;N;N/G28883C;G204R;N;N/T24506G;S982A;S;S/T28282A;D3E;N;N	19
2021-03-05	2021-03-01	MONTREAL	B.1.1.7	G28048T	A23063T;N501Y;S;S/A23403G;D614G;S;S/A28111G;Y73C;ORF8;ORF8/A28281T;D3V;N;N/C14408T;P323L;orf1b;NSP12/C14676T;P412P;orf1b;NSP12/C23604A;P681H;S;S/C23709T;T716I;S;S/C241T;NANANA;5'UTR;NA/C27972T;Q27Stop;ORF8;ORF8/C28977T;S235F;N;N/C3037T;F106F;orf1a;NSP3/G28048T;R52I;ORF8;ORF8/G28280C;D3H;N;N/G28881A;R203K;N;N/G28882A;R203R;N;N/G28883C;G204R;N;N/T24506G;S982A;S;S/T28282A;D3E;N;N	19
2021-03-05	2021-03-01	MONTREAL	B.1.1.7	A28111G	A23063T;N501Y;S;S/A23403G;D614G;S;S/A28111G;Y73C;ORF8;ORF8/A28281T;D3V;N;N/C14408T;P323L;orf1b;NSP12/C14676T;P412P;orf1b;NSP12/C23604A;P681H;S;S/C23709T;T716I;S;S/C241T;NANANA;5'UTR;NA/C27972T;Q27Stop;ORF8;ORF8/C28977T;S235F;N;N/C3037T;F106F;orf1a;NSP3/G28048T;R52I;ORF8;ORF8/G28280C;D3H;N;N/G28881A;R203K;N;N/G28882A;R203R;N;N/G28883C;G204R;N;N/T24506G;S982A;S;S/T28282A;D3E;N;N	19
2021-03-05	2021-03-01	MONTREAL	B.1.1.7	G28280C	A23063T;N501Y;S;S/A23403G;D614G;S;S/A28111G;Y73C;ORF8;ORF8/A28281T;D3V;N;N/C14408T;P323L;orf1b;NSP12/C14676T;P412P;orf1b;NSP12/C23604A;P681H;S;S/C23709T;T716I;S;S/C241T;NANANA;5'UTR;NA/C27972T;Q27Stop;ORF8;ORF8/C28977T;S235F;N;N/C3037T;F106F;orf1a;NSP3/G28048T;R52I;ORF8;ORF8/G28280C;D3H;N;N/G28881A;R203K;N;N/G28882A;R203R;N;N/G28883C;G204R;N;N/T24506G;S982A;S;S/T28282A;D3E;N;N	19
2021-03-05	2021-03-01	MONTREAL	B.1.1.7	A28281T	A23063T;N501Y;S;S/A23403G;D614G;S;S/A28111G;Y73C;ORF8;ORF8/A28281T;D3V;N;N/C14408T;P323L;orf1b;NSP12/C14676T;P412P;orf1b;NSP12/C23604A;P681H;S;S/C23709T;T716I;S;S/C241T;NANANA;5'UTR;NA/C27972T;Q27Stop;ORF8;ORF8/C28977T;S235F;N;N/C3037T;F106F;orf1a;NSP3/G28048T;R52I;ORF8;ORF8/G28280C;D3H;N;N/G28881A;R203K;N;N/G28882A;R203R;N;N/G28883C;G204R;N;N/T24506G;S982A;S;S/T28282A;D3E;N;N	19
2021-03-05	2021-03-01	MONTREAL	B.1.1.7	T28282A	A23063T;N501Y;S;S/A23403G;D614G;S;S/A28111G;Y73C;ORF8;ORF8/A28281T;D3V;N;N/C14408T;P323L;orf1b;NSP12/C14676T;P412P;orf1b;NSP12/C23604A;P681H;S;S/C23709T;T716I;S;S/C241T;NANANA;5'UTR;NA/C27972T;Q27Stop;ORF8;ORF8/C28977T;S235F;N;N/C3037T;F106F;orf1a;NSP3/G28048T;R52I;ORF8;ORF8/G28280C;D3H;N;N/G28881A;R203K;N;N/G28882A;R203R;N;N/G28883C;G204R;N;N/T24506G;S982A;S;S/T28282A;D3E;N;N	19
2021-03-08	2021-03-01	MONTREAL	B.1.1.7	C913T	A23403G;D614G;S;S/A28111G;Y73C;ORF8;ORF8/A28281T;D3V;N;N/C23271A;A570D;S;S/C23604A;P681H;S;S/C23709T;T716I;S;S/C241T;NANANA;5'UTR;NA/C27972T;Q27Stop;ORF8;ORF8/C28977T;S235F;N;N/C3037T;F106F;orf1a;NSP3/C913T;S36S;orf1a;NSP2/G24914C;D1118H;S;S/G28048T;R52I;ORF8;ORF8/G28280C;D3H;N;N/G28881A;R203K;N;N/G28882A;R203R;N;N/G28883C;G204R;N;N/T24506G;S982A;S;S/T28282A;D3E;N;N	19
2021-03-08	2021-03-01	MONTREAL	B.1.305	C17518T	A23403G;D614G;S;S/C17518T;L428F;orf1b;NSP13/C241T;NANANA;5'UTR;NA/C3037T;F106F;orf1a;NSP3	4
2021-03-08	2021-03-01	MONTREAL	B.1.1.7	C23271A	A23403G;D614G;S;S/A28111G;Y73C;ORF8;ORF8/A28281T;D3V;N;N/C23271A;A570D;S;S/C23604A;P681H;S;S/C23709T;T716I;S;S/C241T;NANANA;5'UTR;NA/C27972T;Q27Stop;ORF8;ORF8/C28977T;S235F;N;N/C3037T;F106F;orf1a;NSP3/C913T;S36S;orf1a;NSP2/G24914C;D1118H;S;S/G28048T;R52I;ORF8;ORF8/G28280C;D3H;N;N/G28881A;R203K;N;N/G28882A;R203R;N;N/G28883C;G204R;N;N/T24506G;S982A;S;S/T28282A;D3E;N;N	19
2021-03-08	2021-03-01	MONTREAL	B.1.1.7	T24506G	A23403G;D614G;S;S/A28111G;Y73C;ORF8;ORF8/A28281T;D3V;N;N/C23271A;A570D;S;S/C23604A;P681H;S;S/C23709T;T716I;S;S/C241T;NANANA;5'UTR;NA/C27972T;Q27Stop;ORF8;ORF8/C28977T;S235F;N;N/C3037T;F106F;orf1a;NSP3/C913T;S36S;orf1a;NSP2/G24914C;D1118H;S;S/G28048T;R52I;ORF8;ORF8/G28280C;D3H;N;N/G28881A;R203K;N;N/G28882A;R203R;N;N/G28883C;G204R;N;N/T24506G;S982A;S;S/T28282A;D3E;N;N	19
2021-03-08	2021-03-01	MONTREAL	B.1.1.7	G24914C	A23403G;D614G;S;S/A28111G;Y73C;ORF8;ORF8/A28281T;D3V;N;N/C23271A;A570D;S;S/C23604A;P681H;S;S/C23709T;T716I;S;S/C241T;NANANA;5'UTR;NA/C27972T;Q27Stop;ORF8;ORF8/C28977T;S235F;N;N/C3037T;F106F;orf1a;NSP3/C913T;S36S;orf1a;NSP2/G24914C;D1118H;S;S/G28048T;R52I;ORF8;ORF8/G28280C;D3H;N;N/G28881A;R203K;N;N/G28882A;R203R;N;N/G28883C;G204R;N;N/T24506G;S982A;S;S/T28282A;D3E;N;N	19
2021-03-08	2021-03-01	MONTREAL	B.1.1.7	C27972T	A23403G;D614G;S;S/A28111G;Y73C;ORF8;ORF8/A28281T;D3V;N;N/C23271A;A570D;S;S/C23604A;P681H;S;S/C23709T;T716I;S;S/C241T;NANANA;5'UTR;NA/C27972T;Q27Stop;ORF8;ORF8/C28977T;S235F;N;N/C3037T;F106F;orf1a;NSP3/C913T;S36S;orf1a;NSP2/G24914C;D1118H;S;S/G28048T;R52I;ORF8;ORF8/G28280C;D3H;N;N/G28881A;R203K;N;N/G28882A;R203R;N;N/G28883C;G204R;N;N/T24506G;S982A;S;S/T28282A;D3E;N;N	19
2021-03-08	2021-03-01	MONTREAL	B.1.1.7	G28048T	A23403G;D614G;S;S/A28111G;Y73C;ORF8;ORF8/A28281T;D3V;N;N/C23271A;A570D;S;S/C23604A;P681H;S;S/C23709T;T716I;S;S/C241T;NANANA;5'UTR;NA/C27972T;Q27Stop;ORF8;ORF8/C28977T;S235F;N;N/C3037T;F106F;orf1a;NSP3/C913T;S36S;orf1a;NSP2/G24914C;D1118H;S;S/G28048T;R52I;ORF8;ORF8/G28280C;D3H;N;N/G28881A;R203K;N;N/G28882A;R203R;N;N/G28883C;G204R;N;N/T24506G;S982A;S;S/T28282A;D3E;N;N	19
2021-03-08	2021-03-01	MONTREAL	B.1.1.7	A28111G	A23403G;D614G;S;S/A28111G;Y73C;ORF8;ORF8/A28281T;D3V;N;N/C23271A;A570D;S;S/C23604A;P681H;S;S/C23709T;T716I;S;S/C241T;NANANA;5'UTR;NA/C27972T;Q27Stop;ORF8;ORF8/C28977T;S235F;N;N/C3037T;F106F;orf1a;NSP3/C913T;S36S;orf1a;NSP2/G24914C;D1118H;S;S/G28048T;R52I;ORF8;ORF8/G28280C;D3H;N;N/G28881A;R203K;N;N/G28882A;R203R;N;N/G28883C;G204R;N;N/T24506G;S982A;S;S/T28282A;D3E;N;N	19
2021-03-08	2021-03-01	MONTREAL	B.1.1.7	G28280C	A23403G;D614G;S;S/A28111G;Y73C;ORF8;ORF8/A28281T;D3V;N;N/C23271A;A570D;S;S/C23604A;P681H;S;S/C23709T;T716I;S;S/C241T;NANANA;5'UTR;NA/C27972T;Q27Stop;ORF8;ORF8/C28977T;S235F;N;N/C3037T;F106F;orf1a;NSP3/C913T;S36S;orf1a;NSP2/G24914C;D1118H;S;S/G28048T;R52I;ORF8;ORF8/G28280C;D3H;N;N/G28881A;R203K;N;N/G28882A;R203R;N;N/G28883C;G204R;N;N/T24506G;S982A;S;S/T28282A;D3E;N;N	19
2021-03-08	2021-03-01	MONTREAL	B.1.1.7	A28281T	A23403G;D614G;S;S/A28111G;Y73C;ORF8;ORF8/A28281T;D3V;N;N/C23271A;A570D;S;S/C23604A;P681H;S;S/C23709T;T716I;S;S/C241T;NANANA;5'UTR;NA/C27972T;Q27Stop;ORF8;ORF8/C28977T;S235F;N;N/C3037T;F106F;orf1a;NSP3/C913T;S36S;orf1a;NSP2/G24914C;D1118H;S;S/G28048T;R52I;ORF8;ORF8/G28280C;D3H;N;N/G28881A;R203K;N;N/G28882A;R203R;N;N/G28883C;G204R;N;N/T24506G;S982A;S;S/T28282A;D3E;N;N	19
2021-03-08	2021-03-01	MONTREAL	B.1.1.7	T28282A	A23403G;D614G;S;S/A28111G;Y73C;ORF8;ORF8/A28281T;D3V;N;N/C23271A;A570D;S;S/C23604A;P681H;S;S/C23709T;T716I;S;S/C241T;NANANA;5'UTR;NA/C27972T;Q27Stop;ORF8;ORF8/C28977T;S235F;N;N/C3037T;F106F;orf1a;NSP3/C913T;S36S;orf1a;NSP2/G24914C;D1118H;S;S/G28048T;R52I;ORF8;ORF8/G28280C;D3H;N;N/G28881A;R203K;N;N/G28882A;R203R;N;N/G28883C;G204R;N;N/T24506G;S982A;S;S/T28282A;D3E;N;N	19
2021-03-02	2021-03-01	MONTREAL	B.1.160	G9526T	A16889G;K218R;orf1b;NSP13/A23403G;D614G;S;S/G17019T;E261D;orf1b;NSP13/G9526T;M324I;orf1a;NSP4	4
2021-03-02	2021-03-01	MONTREAL	B.1.160	A16889G	A16889G;K218R;orf1b;NSP13/A23403G;D614G;S;S/G17019T;E261D;orf1b;NSP13/G9526T;M324I;orf1a;NSP4	4
2021-03-02	2021-03-01	MONTREAL	B.1.160	G17019T	A16889G;K218R;orf1b;NSP13/A23403G;D614G;S;S/G17019T;E261D;orf1b;NSP13/G9526T;M324I;orf1a;NSP4	4
2021-03-04	2021-03-01	MONTREAL	B.1.3.4	C17304T	A23403G;D614G;S;S/C14408T;P323L;orf1b;NSP12/C17304T;V356V;orf1b;NSP13/C3037T;F106F;orf1a;NSP3	4
2021-03-04	2021-03-01	MONTREAL	B.1.305	C17518T	A23403G;D614G;S;S/C14408T;P323L;orf1b;NSP12/C17518T;L428F;orf1b;NSP13/C3037T;F106F;orf1a;NSP3	4
2021-03-05	2021-03-01	MONTREAL	B.1.1.7	C913T	A23403G;D614G;S;S/C14408T;P323L;orf1b;NSP12/C241T;NANANA;5'UTR;NA/C3037T;F106F;orf1a;NSP3/C5986T;F1089F;orf1a;NSP3/C913T;S36S;orf1a;NSP2/T24506G;S982A;S;S	7
2021-03-05	2021-03-01	MONTREAL	B.1.1.280	T22020C	A23403G;D614G;S;S/C14408T;P323L;orf1b;NSP12/C241T;NANANA;5'UTR;NA/C3037T;F106F;orf1a;NSP3/T22020C;M153T;S;S	5
2021-03-05	2021-03-01	MONTREAL	B.1.1.7	T24506G	A23403G;D614G;S;S/C14408T;P323L;orf1b;NSP12/C241T;NANANA;5'UTR;NA/C3037T;F106F;orf1a;NSP3/C5986T;F1089F;orf1a;NSP3/C913T;S36S;orf1a;NSP2/T24506G;S982A;S;S	7
2021-03-08	2021-03-01	MONTREAL	B.1.3.4	C17304T	A23403G;D614G;S;S/C14408T;P323L;orf1b;NSP12/C17304T;V356V;orf1b;NSP13/C241T;NANANA;5'UTR;NA/C3037T;F106F;orf1a;NSP3	5
2021-03-08	2021-03-01	MONTREAL	B.1.305	C17518T	A23403G;D614G;S;S/C14408T;P323L;orf1b;NSP12/C17518T;L428F;orf1b;NSP13/C241T;NANANA;5'UTR;NA/C3037T;F106F;orf1a;NSP3	5
2021-03-08	2021-03-01	MONTREAL	B.1.168	G18213T	A23403G;D614G;S;S/C14408T;P323L;orf1b;NSP12/C241T;NANANA;5'UTR;NA/C3037T;F106F;orf1a;NSP3/G18213T;M58I;orf1b;NSP14	5
2021-03-08	2021-03-01	MONTREAL	B.1.1.280	T22020C	A23403G;D614G;S;S/C14408T;P323L;orf1b;NSP12/C241T;NANANA;5'UTR;NA/C3037T;F106F;orf1a;NSP3/T22020C;M153T;S;S	5
2021-03-08	2021-03-01	MONTREAL	B.1.1.142	C22450T	A23403G;D614G;S;S/C14408T;P323L;orf1b;NSP12/C22450T;L296L;S;S/C241T;NANANA;5'UTR;NA/C3037T;F106F;orf1a;NSP3	5
2021-02-24	2021-02-01	MONTREAL	B.1.196	G25907T	C14408T;P323L;orf1b;NSP12/C241T;NANANA;5'UTR;NA/G25907T;G172V;ORF3a;ORF3a	3
2021-02-24	2021-02-01	MONTREAL	B.1.221	C28869T	C14408T;P323L;orf1b;NSP12/C241T;NANANA;5'UTR;NA/C28869T;P199L;N;N	3
2021-02-25	2021-02-01	MONTREAL	B.1.2	C10319T	C10319T;L89F;orf1a;NSP5/C14408T;P323L;orf1b;NSP12/C241T;NANANA;5'UTR;NA/C27964T;S24L;ORF8;ORF8	4
2021-02-25	2021-02-01	MONTREAL	B.1.196	G25907T	C14408T;P323L;orf1b;NSP12/C241T;NANANA;5'UTR;NA/G25907T;G172V;ORF3a;ORF3a	3
2020-11-30	2020-11-01	MONTREAL	B.1.160	G5629T	C14408T;P323L;orf1b;NSP12/C3037T;F106F;orf1a;NSP3/G15766T;V775L;orf1b;NSP12/G28975C;M234I;N;N/G5629T;T970T;orf1a;NSP3	5
2020-11-30	2020-11-01	MONTREAL	F.1	G8027T	C14408T;P323L;orf1b;NSP12/C3037T;F106F;orf1a;NSP3/G8027T;V1770F;orf1a;NSP3	3
2020-11-30	2020-11-01	MONTREAL	B.1.1.519	C10954T	C10954T;C300C;orf1a;NSP5/C14408T;P323L;orf1b;NSP12/C3037T;F106F;orf1a;NSP3/G28881A;R203K;N;N/G28882A;R203R;N;N/G28883C;G204R;N;N	6
2020-11-30	2020-11-01	MONTREAL	B.1.160	G15766T	C14408T;P323L;orf1b;NSP12/C3037T;F106F;orf1a;NSP3/G15766T;V775L;orf1b;NSP12/G28975C;M234I;N;N/G5629T;T970T;orf1a;NSP3	5
2020-11-30	2020-11-01	MONTREAL	B.1.160	G28975C	C14408T;P323L;orf1b;NSP12/C3037T;F106F;orf1a;NSP3/G15766T;V775L;orf1b;NSP12/G28975C;M234I;N;N/G5629T;T970T;orf1a;NSP3	5
2021-07-01	2021-07-01	MONTREAL	B.1.160	G15766T	A23403G;D614G;S;S/C18877T;L280L;orf1b;NSP14/C3037T;F106F;orf1a;NSP3/C4543T;T608T;orf1a;NSP3/G15766T;V775L;orf1b;NSP12/G29399A;A376T;N;N	6
2021-07-01	2021-07-01	MONTREAL	B.1.160	G29399A	A23403G;D614G;S;S/C18877T;L280L;orf1b;NSP14/C3037T;F106F;orf1a;NSP3/C4543T;T608T;orf1a;NSP3/G15766T;V775L;orf1b;NSP12/G29399A;A376T;N;N	6
2021-04-17	2021-04-01	QUEBEC	B.1.1.7	G28280C	A28281T;D3V;N;N/G28280C;D3H;N;N/T28282A;D3E;N;N	3
2021-04-17	2021-04-01	QUEBEC	B.1.1.7	A28281T	A28281T;D3V;N;N/G28280C;D3H;N;N/T28282A;D3E;N;N	3
2021-04-17	2021-04-01	QUEBEC	B.1.1.7	T28282A	A28281T;D3V;N;N/G28280C;D3H;N;N/T28282A;D3E;N;N	3
2021-04-21	2021-04-01	QUEBEC	B.1.1.7	C3267T	A28281T;D3V;N;N/C14676T;P412P;orf1b;NSP12/C241T;NANANA;5'UTR;NA/C3267T;T183I;orf1a;NSP3/G28280C;D3H;N;N/T16176C;T912T;orf1b;NSP12/T28282A;D3E;N;N	7
2021-04-21	2021-04-01	QUEBEC	B.1.1.7	T16176C	A28281T;D3V;N;N/C14676T;P412P;orf1b;NSP12/C241T;NANANA;5'UTR;NA/C3267T;T183I;orf1a;NSP3/G28280C;D3H;N;N/T16176C;T912T;orf1b;NSP12/T28282A;D3E;N;N	7
2021-04-21	2021-04-01	QUEBEC	B.1.1.7	G28280C	A28281T;D3V;N;N/C14676T;P412P;orf1b;NSP12/C241T;NANANA;5'UTR;NA/C3267T;T183I;orf1a;NSP3/G28280C;D3H;N;N/T16176C;T912T;orf1b;NSP12/T28282A;D3E;N;N	7
2021-04-21	2021-04-01	QUEBEC	B.1.1.7	A28281T	A28281T;D3V;N;N/C14676T;P412P;orf1b;NSP12/C241T;NANANA;5'UTR;NA/C3267T;T183I;orf1a;NSP3/G28280C;D3H;N;N/T16176C;T912T;orf1b;NSP12/T28282A;D3E;N;N	7
2021-04-21	2021-04-01	QUEBEC	B.1.1.7	T28282A	A28281T;D3V;N;N/C14676T;P412P;orf1b;NSP12/C241T;NANANA;5'UTR;NA/C3267T;T183I;orf1a;NSP3/G28280C;D3H;N;N/T16176C;T912T;orf1b;NSP12/T28282A;D3E;N;N	7
2021-05-09	2021-05-01	QUEBEC	B.1.1.7	C23271A	A23403G;D614G;S;S/C23271A;A570D;S;S/G24914C;D1118H;S;S	3
2021-05-09	2021-05-01	QUEBEC	B.1.1.7	G24914C	A23403G;D614G;S;S/C23271A;A570D;S;S/G24914C;D1118H;S;S	3
2021-05-30	2021-05-01	QUEBEC	B.1.1.7	A28111G	A28111G;Y73C;ORF8;ORF8/A28281T;D3V;N;N/G28280C;D3H;N;N/T28282A;D3E;N;N	4
2021-05-30	2021-05-01	QUEBEC	B.1.1.7	G28280C	A28111G;Y73C;ORF8;ORF8/A28281T;D3V;N;N/G28280C;D3H;N;N/T28282A;D3E;N;N	4
2021-05-30	2021-05-01	QUEBEC	B.1.1.7	A28281T	A28111G;Y73C;ORF8;ORF8/A28281T;D3V;N;N/G28280C;D3H;N;N/T28282A;D3E;N;N	4
2021-05-30	2021-05-01	QUEBEC	B.1.1.7	T28282A	A28111G;Y73C;ORF8;ORF8/A28281T;D3V;N;N/G28280C;D3H;N;N/T28282A;D3E;N;N	4
2021-05-03	2021-05-01	QUEBEC	B.1.1.7	A28111G	A28111G;Y73C;ORF8;ORF8/A28281T;D3V;N;N/G28280C;D3H;N;N/T28282A;D3E;N;N	4
2021-05-03	2021-05-01	QUEBEC	B.1.1.7	G28280C	A28111G;Y73C;ORF8;ORF8/A28281T;D3V;N;N/G28280C;D3H;N;N/T28282A;D3E;N;N	4
2021-05-03	2021-05-01	QUEBEC	B.1.1.7	A28281T	A28111G;Y73C;ORF8;ORF8/A28281T;D3V;N;N/G28280C;D3H;N;N/T28282A;D3E;N;N	4
2021-05-03	2021-05-01	QUEBEC	B.1.1.7	T28282A	A28111G;Y73C;ORF8;ORF8/A28281T;D3V;N;N/G28280C;D3H;N;N/T28282A;D3E;N;N	4
2021-04-15	2021-04-01	QUEBEC	B.1.1.7	C3267T	A28111G;Y73C;ORF8;ORF8/A28281T;D3V;N;N/C14676T;P412P;orf1b;NSP12/C3267T;T183I;orf1a;NSP3/G28280C;D3H;N;N/T16176C;T912T;orf1b;NSP12/T28282A;D3E;N;N	7
2021-04-15	2021-04-01	QUEBEC	B.1.1.7	T16176C	A28111G;Y73C;ORF8;ORF8/A28281T;D3V;N;N/C14676T;P412P;orf1b;NSP12/C3267T;T183I;orf1a;NSP3/G28280C;D3H;N;N/T16176C;T912T;orf1b;NSP12/T28282A;D3E;N;N	7
2021-04-15	2021-04-01	QUEBEC	B.1.1.7	A28111G	A28111G;Y73C;ORF8;ORF8/A28281T;D3V;N;N/C14676T;P412P;orf1b;NSP12/C3267T;T183I;orf1a;NSP3/G28280C;D3H;N;N/T16176C;T912T;orf1b;NSP12/T28282A;D3E;N;N	7
2021-04-15	2021-04-01	QUEBEC	B.1.1.7	G28280C	A28111G;Y73C;ORF8;ORF8/A28281T;D3V;N;N/C14676T;P412P;orf1b;NSP12/C3267T;T183I;orf1a;NSP3/G28280C;D3H;N;N/T16176C;T912T;orf1b;NSP12/T28282A;D3E;N;N	7
2021-04-15	2021-04-01	QUEBEC	B.1.1.7	A28281T	A28111G;Y73C;ORF8;ORF8/A28281T;D3V;N;N/C14676T;P412P;orf1b;NSP12/C3267T;T183I;orf1a;NSP3/G28280C;D3H;N;N/T16176C;T912T;orf1b;NSP12/T28282A;D3E;N;N	7
2021-04-15	2021-04-01	QUEBEC	B.1.1.7	T28282A	A28111G;Y73C;ORF8;ORF8/A28281T;D3V;N;N/C14676T;P412P;orf1b;NSP12/C3267T;T183I;orf1a;NSP3/G28280C;D3H;N;N/T16176C;T912T;orf1b;NSP12/T28282A;D3E;N;N	7
2021-04-16	2021-04-01	QUEBEC	B.1.1.7	C3267T	A23063T;N501Y;S;S/A23403G;D614G;S;S/A28111G;Y73C;ORF8;ORF8/C23271A;A570D;S;S/C241T;NANANA;5'UTR;NA/C27972T;Q27Stop;ORF8;ORF8/C3267T;T183I;orf1a;NSP3/G28048T;R52I;ORF8;ORF8/T16176C;T912T;orf1b;NSP12/T24506G;S982A;S;S	10
2021-04-16	2021-04-01	QUEBEC	B.1.1.7	T16176C	A23063T;N501Y;S;S/A23403G;D614G;S;S/A28111G;Y73C;ORF8;ORF8/C23271A;A570D;S;S/C241T;NANANA;5'UTR;NA/C27972T;Q27Stop;ORF8;ORF8/C3267T;T183I;orf1a;NSP3/G28048T;R52I;ORF8;ORF8/T16176C;T912T;orf1b;NSP12/T24506G;S982A;S;S	10
2021-04-16	2021-04-01	QUEBEC	B.1.1.7	C23271A	A23063T;N501Y;S;S/A23403G;D614G;S;S/A28111G;Y73C;ORF8;ORF8/C23271A;A570D;S;S/C241T;NANANA;5'UTR;NA/C27972T;Q27Stop;ORF8;ORF8/C3267T;T183I;orf1a;NSP3/G28048T;R52I;ORF8;ORF8/T16176C;T912T;orf1b;NSP12/T24506G;S982A;S;S	10
2021-04-16	2021-04-01	QUEBEC	B.1.1.7	T24506G	A23063T;N501Y;S;S/A23403G;D614G;S;S/A28111G;Y73C;ORF8;ORF8/C23271A;A570D;S;S/C241T;NANANA;5'UTR;NA/C27972T;Q27Stop;ORF8;ORF8/C3267T;T183I;orf1a;NSP3/G28048T;R52I;ORF8;ORF8/T16176C;T912T;orf1b;NSP12/T24506G;S982A;S;S	10
2021-04-16	2021-04-01	QUEBEC	B.1.1.7	C27972T	A23063T;N501Y;S;S/A23403G;D614G;S;S/A28111G;Y73C;ORF8;ORF8/C23271A;A570D;S;S/C241T;NANANA;5'UTR;NA/C27972T;Q27Stop;ORF8;ORF8/C3267T;T183I;orf1a;NSP3/G28048T;R52I;ORF8;ORF8/T16176C;T912T;orf1b;NSP12/T24506G;S982A;S;S	10
2021-04-16	2021-04-01	QUEBEC	B.1.1.7	G28048T	A23063T;N501Y;S;S/A23403G;D614G;S;S/A28111G;Y73C;ORF8;ORF8/C23271A;A570D;S;S/C241T;NANANA;5'UTR;NA/C27972T;Q27Stop;ORF8;ORF8/C3267T;T183I;orf1a;NSP3/G28048T;R52I;ORF8;ORF8/T16176C;T912T;orf1b;NSP12/T24506G;S982A;S;S	10
2021-04-16	2021-04-01	QUEBEC	B.1.1.7	A28111G	A23063T;N501Y;S;S/A23403G;D614G;S;S/A28111G;Y73C;ORF8;ORF8/C23271A;A570D;S;S/C241T;NANANA;5'UTR;NA/C27972T;Q27Stop;ORF8;ORF8/C3267T;T183I;orf1a;NSP3/G28048T;R52I;ORF8;ORF8/T16176C;T912T;orf1b;NSP12/T24506G;S982A;S;S	10
2021-04-17	2021-04-01	QUEBEC	B.1.1.7	C5388A	C23604A;P681H;S;S/C23709T;T716I;S;S/C5388A;A890D;orf1a;NSP3/G24914C;D1118H;S;S/T16176C;T912T;orf1b;NSP12/T24506G;S982A;S;S	6
2021-04-17	2021-04-01	QUEBEC	B.1.1.7	T16176C	C23604A;P681H;S;S/C23709T;T716I;S;S/C5388A;A890D;orf1a;NSP3/G24914C;D1118H;S;S/T16176C;T912T;orf1b;NSP12/T24506G;S982A;S;S	6
2021-04-17	2021-04-01	QUEBEC	B.1.1.7	T24506G	C23604A;P681H;S;S/C23709T;T716I;S;S/C5388A;A890D;orf1a;NSP3/G24914C;D1118H;S;S/T16176C;T912T;orf1b;NSP12/T24506G;S982A;S;S	6
2021-04-17	2021-04-01	QUEBEC	B.1.1.7	G24914C	C23604A;P681H;S;S/C23709T;T716I;S;S/C5388A;A890D;orf1a;NSP3/G24914C;D1118H;S;S/T16176C;T912T;orf1b;NSP12/T24506G;S982A;S;S	6
2021-04-18	2021-04-01	QUEBEC	B.1.1.7	G24914C	A28111G;Y73C;ORF8;ORF8/A28281T;D3V;N;N/C241T;NANANA;5'UTR;NA/C27972T;Q27Stop;ORF8;ORF8/G24914C;D1118H;S;S/G28048T;R52I;ORF8;ORF8/G28280C;D3H;N;N/T28282A;D3E;N;N	8
2021-04-18	2021-04-01	QUEBEC	B.1.1.7	C27972T	A28111G;Y73C;ORF8;ORF8/A28281T;D3V;N;N/C241T;NANANA;5'UTR;NA/C27972T;Q27Stop;ORF8;ORF8/G24914C;D1118H;S;S/G28048T;R52I;ORF8;ORF8/G28280C;D3H;N;N/T28282A;D3E;N;N	8
2021-04-18	2021-04-01	QUEBEC	B.1.1.7	G28048T	A28111G;Y73C;ORF8;ORF8/A28281T;D3V;N;N/C241T;NANANA;5'UTR;NA/C27972T;Q27Stop;ORF8;ORF8/G24914C;D1118H;S;S/G28048T;R52I;ORF8;ORF8/G28280C;D3H;N;N/T28282A;D3E;N;N	8
2021-04-18	2021-04-01	QUEBEC	B.1.1.7	A28111G	A28111G;Y73C;ORF8;ORF8/A28281T;D3V;N;N/C241T;NANANA;5'UTR;NA/C27972T;Q27Stop;ORF8;ORF8/G24914C;D1118H;S;S/G28048T;R52I;ORF8;ORF8/G28280C;D3H;N;N/T28282A;D3E;N;N	8
2021-04-18	2021-04-01	QUEBEC	B.1.1.7	G28280C	A28111G;Y73C;ORF8;ORF8/A28281T;D3V;N;N/C241T;NANANA;5'UTR;NA/C27972T;Q27Stop;ORF8;ORF8/G24914C;D1118H;S;S/G28048T;R52I;ORF8;ORF8/G28280C;D3H;N;N/T28282A;D3E;N;N	8
2021-04-18	2021-04-01	QUEBEC	B.1.1.7	A28281T	A28111G;Y73C;ORF8;ORF8/A28281T;D3V;N;N/C241T;NANANA;5'UTR;NA/C27972T;Q27Stop;ORF8;ORF8/G24914C;D1118H;S;S/G28048T;R52I;ORF8;ORF8/G28280C;D3H;N;N/T28282A;D3E;N;N	8
2021-04-18	2021-04-01	QUEBEC	B.1.1.7	T28282A	A28111G;Y73C;ORF8;ORF8/A28281T;D3V;N;N/C241T;NANANA;5'UTR;NA/C27972T;Q27Stop;ORF8;ORF8/G24914C;D1118H;S;S/G28048T;R52I;ORF8;ORF8/G28280C;D3H;N;N/T28282A;D3E;N;N	8
2021-04-19	2021-04-01	QUEBEC	B.1.1.7	C913T	A23063T;N501Y;S;S/A23403G;D614G;S;S/A28111G;Y73C;ORF8;ORF8/A28281T;D3V;N;N/C14408T;P323L;orf1b;NSP12/C23271A;A570D;S;S/C241T;NANANA;5'UTR;NA/C5388A;A890D;orf1a;NSP3/C913T;S36S;orf1a;NSP2/G28280C;D3H;N;N/T16176C;T912T;orf1b;NSP12/T28282A;D3E;N;N	12
2021-04-19	2021-04-01	QUEBEC	B.1.1.197	C2110T	A23403G;D614G;S;S/C14408T;P323L;orf1b;NSP12/C2110T;N435N;orf1a;NSP2/C241T;NANANA;5'UTR;NA	4
2021-04-19	2021-04-01	QUEBEC	B.1.1.7	C5388A	A23063T;N501Y;S;S/A23403G;D614G;S;S/A28111G;Y73C;ORF8;ORF8/A28281T;D3V;N;N/C14408T;P323L;orf1b;NSP12/C23271A;A570D;S;S/C241T;NANANA;5'UTR;NA/C5388A;A890D;orf1a;NSP3/C913T;S36S;orf1a;NSP2/G28280C;D3H;N;N/T16176C;T912T;orf1b;NSP12/T28282A;D3E;N;N	12
2021-04-19	2021-04-01	QUEBEC	B.1.1.7	T16176C	A23063T;N501Y;S;S/A23403G;D614G;S;S/A28111G;Y73C;ORF8;ORF8/A28281T;D3V;N;N/C14408T;P323L;orf1b;NSP12/C23271A;A570D;S;S/C241T;NANANA;5'UTR;NA/C5388A;A890D;orf1a;NSP3/C913T;S36S;orf1a;NSP2/G28280C;D3H;N;N/T16176C;T912T;orf1b;NSP12/T28282A;D3E;N;N	12
2021-04-19	2021-04-01	QUEBEC	B.1.1.7	C23271A	A23063T;N501Y;S;S/A23403G;D614G;S;S/A28111G;Y73C;ORF8;ORF8/A28281T;D3V;N;N/C14408T;P323L;orf1b;NSP12/C23271A;A570D;S;S/C241T;NANANA;5'UTR;NA/C5388A;A890D;orf1a;NSP3/C913T;S36S;orf1a;NSP2/G28280C;D3H;N;N/T16176C;T912T;orf1b;NSP12/T28282A;D3E;N;N	12
2021-04-19	2021-04-01	QUEBEC	B.1.1.7	A28111G	A23063T;N501Y;S;S/A23403G;D614G;S;S/A28111G;Y73C;ORF8;ORF8/A28281T;D3V;N;N/C14408T;P323L;orf1b;NSP12/C23271A;A570D;S;S/C241T;NANANA;5'UTR;NA/C5388A;A890D;orf1a;NSP3/C913T;S36S;orf1a;NSP2/G28280C;D3H;N;N/T16176C;T912T;orf1b;NSP12/T28282A;D3E;N;N	12
2021-04-19	2021-04-01	QUEBEC	B.1.1.7	G28280C	A23063T;N501Y;S;S/A23403G;D614G;S;S/A28111G;Y73C;ORF8;ORF8/A28281T;D3V;N;N/C14408T;P323L;orf1b;NSP12/C23271A;A570D;S;S/C241T;NANANA;5'UTR;NA/C5388A;A890D;orf1a;NSP3/C913T;S36S;orf1a;NSP2/G28280C;D3H;N;N/T16176C;T912T;orf1b;NSP12/T28282A;D3E;N;N	12
2021-04-19	2021-04-01	QUEBEC	B.1.1.7	A28281T	A23063T;N501Y;S;S/A23403G;D614G;S;S/A28111G;Y73C;ORF8;ORF8/A28281T;D3V;N;N/C14408T;P323L;orf1b;NSP12/C23271A;A570D;S;S/C241T;NANANA;5'UTR;NA/C5388A;A890D;orf1a;NSP3/C913T;S36S;orf1a;NSP2/G28280C;D3H;N;N/T16176C;T912T;orf1b;NSP12/T28282A;D3E;N;N	12
2021-04-19	2021-04-01	QUEBEC	B.1.1.7	T28282A	A23063T;N501Y;S;S/A23403G;D614G;S;S/A28111G;Y73C;ORF8;ORF8/A28281T;D3V;N;N/C14408T;P323L;orf1b;NSP12/C23271A;A570D;S;S/C241T;NANANA;5'UTR;NA/C5388A;A890D;orf1a;NSP3/C913T;S36S;orf1a;NSP2/G28280C;D3H;N;N/T16176C;T912T;orf1b;NSP12/T28282A;D3E;N;N	12
2021-04-20	2021-04-01	QUEBEC	B.1.1.7	A28111G	A28111G;Y73C;ORF8;ORF8/A28281T;D3V;N;N/G28280C;D3H;N;N/T28282A;D3E;N;N	4
2021-04-20	2021-04-01	QUEBEC	B.1.1.7	G28280C	A28111G;Y73C;ORF8;ORF8/A28281T;D3V;N;N/G28280C;D3H;N;N/T28282A;D3E;N;N	4
2021-04-20	2021-04-01	QUEBEC	B.1.1.7	A28281T	A28111G;Y73C;ORF8;ORF8/A28281T;D3V;N;N/G28280C;D3H;N;N/T28282A;D3E;N;N	4
2021-04-20	2021-04-01	QUEBEC	B.1.1.7	T28282A	A28111G;Y73C;ORF8;ORF8/A28281T;D3V;N;N/G28280C;D3H;N;N/T28282A;D3E;N;N	4
2021-04-21	2021-04-01	QUEBEC	B.1.1.7	C913T	A23063T;N501Y;S;S/A28111G;Y73C;ORF8;ORF8/A28281T;D3V;N;N/C27972T;Q27Stop;ORF8;ORF8/C28977T;S235F;N;N/C3267T;T183I;orf1a;NSP3/C5388A;A890D;orf1a;NSP3/C913T;S36S;orf1a;NSP2/G28048T;R52I;ORF8;ORF8/G28280C;D3H;N;N/G28881A;R203K;N;N/G28882A;R203R;N;N/G28883C;G204R;N;N/T16176C;T912T;orf1b;NSP12/T24506G;S982A;S;S/T28282A;D3E;N;N	16
2021-04-21	2021-04-01	QUEBEC	B.1.1.7	C3267T	A23063T;N501Y;S;S/A28111G;Y73C;ORF8;ORF8/A28281T;D3V;N;N/C27972T;Q27Stop;ORF8;ORF8/C28977T;S235F;N;N/C3267T;T183I;orf1a;NSP3/C5388A;A890D;orf1a;NSP3/C913T;S36S;orf1a;NSP2/G28048T;R52I;ORF8;ORF8/G28280C;D3H;N;N/G28881A;R203K;N;N/G28882A;R203R;N;N/G28883C;G204R;N;N/T16176C;T912T;orf1b;NSP12/T24506G;S982A;S;S/T28282A;D3E;N;N	16
2021-04-21	2021-04-01	QUEBEC	B.1.1.7	C5388A	A23063T;N501Y;S;S/A28111G;Y73C;ORF8;ORF8/A28281T;D3V;N;N/C27972T;Q27Stop;ORF8;ORF8/C28977T;S235F;N;N/C3267T;T183I;orf1a;NSP3/C5388A;A890D;orf1a;NSP3/C913T;S36S;orf1a;NSP2/G28048T;R52I;ORF8;ORF8/G28280C;D3H;N;N/G28881A;R203K;N;N/G28882A;R203R;N;N/G28883C;G204R;N;N/T16176C;T912T;orf1b;NSP12/T24506G;S982A;S;S/T28282A;D3E;N;N	16
2021-04-21	2021-04-01	QUEBEC	B.1.1.307	G9802T	G28881A;R203K;N;N/G28882A;R203R;N;N/G28883C;G204R;N;N/G9802T;A416A;orf1a;NSP4	4
2021-04-21	2021-04-01	QUEBEC	B.1.1.7	T16176C	A23063T;N501Y;S;S/A28111G;Y73C;ORF8;ORF8/A28281T;D3V;N;N/C27972T;Q27Stop;ORF8;ORF8/C28977T;S235F;N;N/C3267T;T183I;orf1a;NSP3/C5388A;A890D;orf1a;NSP3/C913T;S36S;orf1a;NSP2/G28048T;R52I;ORF8;ORF8/G28280C;D3H;N;N/G28881A;R203K;N;N/G28882A;R203R;N;N/G28883C;G204R;N;N/T16176C;T912T;orf1b;NSP12/T24506G;S982A;S;S/T28282A;D3E;N;N	16
2021-04-21	2021-04-01	QUEBEC	B.1.1.7	T24506G	A23063T;N501Y;S;S/A28111G;Y73C;ORF8;ORF8/A28281T;D3V;N;N/C27972T;Q27Stop;ORF8;ORF8/C28977T;S235F;N;N/C3267T;T183I;orf1a;NSP3/C5388A;A890D;orf1a;NSP3/C913T;S36S;orf1a;NSP2/G28048T;R52I;ORF8;ORF8/G28280C;D3H;N;N/G28881A;R203K;N;N/G28882A;R203R;N;N/G28883C;G204R;N;N/T16176C;T912T;orf1b;NSP12/T24506G;S982A;S;S/T28282A;D3E;N;N	16
2021-04-21	2021-04-01	QUEBEC	B.1.1.7	C27972T	A23063T;N501Y;S;S/A28111G;Y73C;ORF8;ORF8/A28281T;D3V;N;N/C27972T;Q27Stop;ORF8;ORF8/C28977T;S235F;N;N/C3267T;T183I;orf1a;NSP3/C5388A;A890D;orf1a;NSP3/C913T;S36S;orf1a;NSP2/G28048T;R52I;ORF8;ORF8/G28280C;D3H;N;N/G28881A;R203K;N;N/G28882A;R203R;N;N/G28883C;G204R;N;N/T16176C;T912T;orf1b;NSP12/T24506G;S982A;S;S/T28282A;D3E;N;N	16
2021-04-21	2021-04-01	QUEBEC	B.1.1.7	G28048T	A23063T;N501Y;S;S/A28111G;Y73C;ORF8;ORF8/A28281T;D3V;N;N/C27972T;Q27Stop;ORF8;ORF8/C28977T;S235F;N;N/C3267T;T183I;orf1a;NSP3/C5388A;A890D;orf1a;NSP3/C913T;S36S;orf1a;NSP2/G28048T;R52I;ORF8;ORF8/G28280C;D3H;N;N/G28881A;R203K;N;N/G28882A;R203R;N;N/G28883C;G204R;N;N/T16176C;T912T;orf1b;NSP12/T24506G;S982A;S;S/T28282A;D3E;N;N	16
2021-04-21	2021-04-01	QUEBEC	B.1.1.7	A28111G	A23063T;N501Y;S;S/A28111G;Y73C;ORF8;ORF8/A28281T;D3V;N;N/C27972T;Q27Stop;ORF8;ORF8/C28977T;S235F;N;N/C3267T;T183I;orf1a;NSP3/C5388A;A890D;orf1a;NSP3/C913T;S36S;orf1a;NSP2/G28048T;R52I;ORF8;ORF8/G28280C;D3H;N;N/G28881A;R203K;N;N/G28882A;R203R;N;N/G28883C;G204R;N;N/T16176C;T912T;orf1b;NSP12/T24506G;S982A;S;S/T28282A;D3E;N;N	16
2021-04-21	2021-04-01	QUEBEC	B.1.1.7	G28280C	A23063T;N501Y;S;S/A28111G;Y73C;ORF8;ORF8/A28281T;D3V;N;N/C27972T;Q27Stop;ORF8;ORF8/C28977T;S235F;N;N/C3267T;T183I;orf1a;NSP3/C5388A;A890D;orf1a;NSP3/C913T;S36S;orf1a;NSP2/G28048T;R52I;ORF8;ORF8/G28280C;D3H;N;N/G28881A;R203K;N;N/G28882A;R203R;N;N/G28883C;G204R;N;N/T16176C;T912T;orf1b;NSP12/T24506G;S982A;S;S/T28282A;D3E;N;N	16
2021-04-21	2021-04-01	QUEBEC	B.1.1.7	A28281T	A23063T;N501Y;S;S/A28111G;Y73C;ORF8;ORF8/A28281T;D3V;N;N/C27972T;Q27Stop;ORF8;ORF8/C28977T;S235F;N;N/C3267T;T183I;orf1a;NSP3/C5388A;A890D;orf1a;NSP3/C913T;S36S;orf1a;NSP2/G28048T;R52I;ORF8;ORF8/G28280C;D3H;N;N/G28881A;R203K;N;N/G28882A;R203R;N;N/G28883C;G204R;N;N/T16176C;T912T;orf1b;NSP12/T24506G;S982A;S;S/T28282A;D3E;N;N	16
2021-04-21	2021-04-01	QUEBEC	B.1.1.7	T28282A	A23063T;N501Y;S;S/A28111G;Y73C;ORF8;ORF8/A28281T;D3V;N;N/C27972T;Q27Stop;ORF8;ORF8/C28977T;S235F;N;N/C3267T;T183I;orf1a;NSP3/C5388A;A890D;orf1a;NSP3/C913T;S36S;orf1a;NSP2/G28048T;R52I;ORF8;ORF8/G28280C;D3H;N;N/G28881A;R203K;N;N/G28882A;R203R;N;N/G28883C;G204R;N;N/T16176C;T912T;orf1b;NSP12/T24506G;S982A;S;S/T28282A;D3E;N;N	16
2021-04-23	2021-04-01	QUEBEC	B.1.1.7	C3267T	A28281T;D3V;N;N/C3267T;T183I;orf1a;NSP3/G28280C;D3H;N;N/T28282A;D3E;N;N	4
2021-04-23	2021-04-01	QUEBEC	B.1.1.7	G28280C	A28281T;D3V;N;N/C3267T;T183I;orf1a;NSP3/G28280C;D3H;N;N/T28282A;D3E;N;N	4
2021-04-23	2021-04-01	QUEBEC	B.1.1.7	A28281T	A28281T;D3V;N;N/C3267T;T183I;orf1a;NSP3/G28280C;D3H;N;N/T28282A;D3E;N;N	4
2021-04-23	2021-04-01	QUEBEC	B.1.1.7	T28282A	A28281T;D3V;N;N/C3267T;T183I;orf1a;NSP3/G28280C;D3H;N;N/T28282A;D3E;N;N	4
2021-04-23	2021-04-01	QUEBEC	B.1.1.7	C23271A	A23403G;D614G;S;S/A28281T;D3V;N;N/C23271A;A570D;S;S/G28280C;D3H;N;N/G28881A;R203K;N;N/G28882A;R203R;N;N/G28883C;G204R;N;N/T28282A;D3E;N;N	8
2021-04-23	2021-04-01	QUEBEC	B.1.1.7	G28280C	A23403G;D614G;S;S/A28281T;D3V;N;N/C23271A;A570D;S;S/G28280C;D3H;N;N/G28881A;R203K;N;N/G28882A;R203R;N;N/G28883C;G204R;N;N/T28282A;D3E;N;N	8
2021-04-23	2021-04-01	QUEBEC	B.1.1.7	A28281T	A23403G;D614G;S;S/A28281T;D3V;N;N/C23271A;A570D;S;S/G28280C;D3H;N;N/G28881A;R203K;N;N/G28882A;R203R;N;N/G28883C;G204R;N;N/T28282A;D3E;N;N	8
2021-04-23	2021-04-01	QUEBEC	B.1.1.7	T28282A	A23403G;D614G;S;S/A28281T;D3V;N;N/C23271A;A570D;S;S/G28280C;D3H;N;N/G28881A;R203K;N;N/G28882A;R203R;N;N/G28883C;G204R;N;N/T28282A;D3E;N;N	8
2021-04-26	2021-04-01	QUEBEC	B.1.1.7	A28111G	A28111G;Y73C;ORF8;ORF8/A28281T;D3V;N;N/C241T;NANANA;5'UTR;NA/G28280C;D3H;N;N/T28282A;D3E;N;N	5
2021-04-26	2021-04-01	QUEBEC	B.1.1.7	G28280C	A28111G;Y73C;ORF8;ORF8/A28281T;D3V;N;N/C241T;NANANA;5'UTR;NA/G28280C;D3H;N;N/T28282A;D3E;N;N	5
2021-04-26	2021-04-01	QUEBEC	B.1.1.7	A28281T	A28111G;Y73C;ORF8;ORF8/A28281T;D3V;N;N/C241T;NANANA;5'UTR;NA/G28280C;D3H;N;N/T28282A;D3E;N;N	5
2021-04-26	2021-04-01	QUEBEC	B.1.1.7	T28282A	A28111G;Y73C;ORF8;ORF8/A28281T;D3V;N;N/C241T;NANANA;5'UTR;NA/G28280C;D3H;N;N/T28282A;D3E;N;N	5
2021-04-29	2021-04-01	QUEBEC	B.1.1.7	A28111G	A28111G;Y73C;ORF8;ORF8/A28281T;D3V;N;N/G28280C;D3H;N;N/T28282A;D3E;N;N	4
2021-04-29	2021-04-01	QUEBEC	B.1.1.7	G28280C	A28111G;Y73C;ORF8;ORF8/A28281T;D3V;N;N/G28280C;D3H;N;N/T28282A;D3E;N;N	4
2021-04-29	2021-04-01	QUEBEC	B.1.1.7	A28281T	A28111G;Y73C;ORF8;ORF8/A28281T;D3V;N;N/G28280C;D3H;N;N/T28282A;D3E;N;N	4
2021-04-29	2021-04-01	QUEBEC	B.1.1.7	T28282A	A28111G;Y73C;ORF8;ORF8/A28281T;D3V;N;N/G28280C;D3H;N;N/T28282A;D3E;N;N	4
2021-05-18	2021-05-01	QUEBEC	B.1.1.7	C15279T	A28111G;Y73C;ORF8;ORF8/A28281T;D3V;N;N/C14676T;P412P;orf1b;NSP12/C15279T;H613H;orf1b;NSP12/C27972T;Q27Stop;ORF8;ORF8/G28048T;R52I;ORF8;ORF8/G28280C;D3H;N;N/T16176C;T912T;orf1b;NSP12/T28282A;D3E;N;N	9
2021-05-18	2021-05-01	QUEBEC	B.1.1.7	T16176C	A28111G;Y73C;ORF8;ORF8/A28281T;D3V;N;N/C14676T;P412P;orf1b;NSP12/C15279T;H613H;orf1b;NSP12/C27972T;Q27Stop;ORF8;ORF8/G28048T;R52I;ORF8;ORF8/G28280C;D3H;N;N/T16176C;T912T;orf1b;NSP12/T28282A;D3E;N;N	9
2021-05-18	2021-05-01	QUEBEC	B.1.1.7	C27972T	A28111G;Y73C;ORF8;ORF8/A28281T;D3V;N;N/C14676T;P412P;orf1b;NSP12/C15279T;H613H;orf1b;NSP12/C27972T;Q27Stop;ORF8;ORF8/G28048T;R52I;ORF8;ORF8/G28280C;D3H;N;N/T16176C;T912T;orf1b;NSP12/T28282A;D3E;N;N	9
2021-05-18	2021-05-01	QUEBEC	B.1.1.7	G28048T	A28111G;Y73C;ORF8;ORF8/A28281T;D3V;N;N/C14676T;P412P;orf1b;NSP12/C15279T;H613H;orf1b;NSP12/C27972T;Q27Stop;ORF8;ORF8/G28048T;R52I;ORF8;ORF8/G28280C;D3H;N;N/T16176C;T912T;orf1b;NSP12/T28282A;D3E;N;N	9
2021-05-18	2021-05-01	QUEBEC	B.1.1.7	A28111G	A28111G;Y73C;ORF8;ORF8/A28281T;D3V;N;N/C14676T;P412P;orf1b;NSP12/C15279T;H613H;orf1b;NSP12/C27972T;Q27Stop;ORF8;ORF8/G28048T;R52I;ORF8;ORF8/G28280C;D3H;N;N/T16176C;T912T;orf1b;NSP12/T28282A;D3E;N;N	9
2021-05-18	2021-05-01	QUEBEC	B.1.1.7	G28280C	A28111G;Y73C;ORF8;ORF8/A28281T;D3V;N;N/C14676T;P412P;orf1b;NSP12/C15279T;H613H;orf1b;NSP12/C27972T;Q27Stop;ORF8;ORF8/G28048T;R52I;ORF8;ORF8/G28280C;D3H;N;N/T16176C;T912T;orf1b;NSP12/T28282A;D3E;N;N	9
2021-05-18	2021-05-01	QUEBEC	B.1.1.7	A28281T	A28111G;Y73C;ORF8;ORF8/A28281T;D3V;N;N/C14676T;P412P;orf1b;NSP12/C15279T;H613H;orf1b;NSP12/C27972T;Q27Stop;ORF8;ORF8/G28048T;R52I;ORF8;ORF8/G28280C;D3H;N;N/T16176C;T912T;orf1b;NSP12/T28282A;D3E;N;N	9
2021-05-18	2021-05-01	QUEBEC	B.1.1.7	T28282A	A28111G;Y73C;ORF8;ORF8/A28281T;D3V;N;N/C14676T;P412P;orf1b;NSP12/C15279T;H613H;orf1b;NSP12/C27972T;Q27Stop;ORF8;ORF8/G28048T;R52I;ORF8;ORF8/G28280C;D3H;N;N/T16176C;T912T;orf1b;NSP12/T28282A;D3E;N;N	9
2021-05-06	2021-05-01	QUEBEC	B.1.1.7	T24506G	A28111G;Y73C;ORF8;ORF8/A28281T;D3V;N;N/C27972T;Q27Stop;ORF8;ORF8/C3037T;F106F;orf1a;NSP3/G28048T;R52I;ORF8;ORF8/G28280C;D3H;N;N/T24506G;S982A;S;S/T28282A;D3E;N;N	8
2021-05-06	2021-05-01	QUEBEC	B.1.1.7	C27972T	A28111G;Y73C;ORF8;ORF8/A28281T;D3V;N;N/C27972T;Q27Stop;ORF8;ORF8/C3037T;F106F;orf1a;NSP3/G28048T;R52I;ORF8;ORF8/G28280C;D3H;N;N/T24506G;S982A;S;S/T28282A;D3E;N;N	8
2021-05-06	2021-05-01	QUEBEC	B.1.1.7	G28048T	A28111G;Y73C;ORF8;ORF8/A28281T;D3V;N;N/C27972T;Q27Stop;ORF8;ORF8/C3037T;F106F;orf1a;NSP3/G28048T;R52I;ORF8;ORF8/G28280C;D3H;N;N/T24506G;S982A;S;S/T28282A;D3E;N;N	8
2021-05-06	2021-05-01	QUEBEC	B.1.1.7	A28111G	A28111G;Y73C;ORF8;ORF8/A28281T;D3V;N;N/C27972T;Q27Stop;ORF8;ORF8/C3037T;F106F;orf1a;NSP3/G28048T;R52I;ORF8;ORF8/G28280C;D3H;N;N/T24506G;S982A;S;S/T28282A;D3E;N;N	8
2021-05-06	2021-05-01	QUEBEC	B.1.1.7	G28280C	A28111G;Y73C;ORF8;ORF8/A28281T;D3V;N;N/C27972T;Q27Stop;ORF8;ORF8/C3037T;F106F;orf1a;NSP3/G28048T;R52I;ORF8;ORF8/G28280C;D3H;N;N/T24506G;S982A;S;S/T28282A;D3E;N;N	8
2021-05-06	2021-05-01	QUEBEC	B.1.1.7	A28281T	A28111G;Y73C;ORF8;ORF8/A28281T;D3V;N;N/C27972T;Q27Stop;ORF8;ORF8/C3037T;F106F;orf1a;NSP3/G28048T;R52I;ORF8;ORF8/G28280C;D3H;N;N/T24506G;S982A;S;S/T28282A;D3E;N;N	8
2021-05-06	2021-05-01	QUEBEC	B.1.1.7	T28282A	A28111G;Y73C;ORF8;ORF8/A28281T;D3V;N;N/C27972T;Q27Stop;ORF8;ORF8/C3037T;F106F;orf1a;NSP3/G28048T;R52I;ORF8;ORF8/G28280C;D3H;N;N/T24506G;S982A;S;S/T28282A;D3E;N;N	8
2021-04-13	2021-04-01	QUEBEC	B.1.1.7	C913T	C23604A;P681H;S;S/C23709T;T716I;S;S/C913T;S36S;orf1a;NSP2	3
2021-04-15	2021-04-01	QUEBEC	B.1.1.7	C913T	A23403G;D614G;S;S/A28111G;Y73C;ORF8;ORF8/A28281T;D3V;N;N/C23271A;A570D;S;S/C27972T;Q27Stop;ORF8;ORF8/C28977T;S235F;N;N/C913T;S36S;orf1a;NSP2/G28048T;R52I;ORF8;ORF8/G28280C;D3H;N;N/G28881A;R203K;N;N/G28882A;R203R;N;N/G28883C;G204R;N;N/T28282A;D3E;N;N	13
2021-04-15	2021-04-01	QUEBEC	B.1.1.7	C23271A	A23403G;D614G;S;S/A28111G;Y73C;ORF8;ORF8/A28281T;D3V;N;N/C23271A;A570D;S;S/C27972T;Q27Stop;ORF8;ORF8/C28977T;S235F;N;N/C913T;S36S;orf1a;NSP2/G28048T;R52I;ORF8;ORF8/G28280C;D3H;N;N/G28881A;R203K;N;N/G28882A;R203R;N;N/G28883C;G204R;N;N/T28282A;D3E;N;N	13
2021-04-15	2021-04-01	QUEBEC	R.1	T26604C	A23403G;D614G;S;S/G28881A;R203K;N;N/G28882A;R203R;N;N/G28883C;G204R;N;N/T26604C;F28L;M;M	5
2021-04-15	2021-04-01	QUEBEC	B.1.1.7	C27972T	A23403G;D614G;S;S/A28111G;Y73C;ORF8;ORF8/A28281T;D3V;N;N/C23271A;A570D;S;S/C27972T;Q27Stop;ORF8;ORF8/C28977T;S235F;N;N/C913T;S36S;orf1a;NSP2/G28048T;R52I;ORF8;ORF8/G28280C;D3H;N;N/G28881A;R203K;N;N/G28882A;R203R;N;N/G28883C;G204R;N;N/T28282A;D3E;N;N	13
2021-04-15	2021-04-01	QUEBEC	B.1.1.7	G28048T	A23403G;D614G;S;S/A28111G;Y73C;ORF8;ORF8/A28281T;D3V;N;N/C23271A;A570D;S;S/C27972T;Q27Stop;ORF8;ORF8/C28977T;S235F;N;N/C913T;S36S;orf1a;NSP2/G28048T;R52I;ORF8;ORF8/G28280C;D3H;N;N/G28881A;R203K;N;N/G28882A;R203R;N;N/G28883C;G204R;N;N/T28282A;D3E;N;N	13
2021-04-15	2021-04-01	QUEBEC	B.1.1.7	A28111G	A23403G;D614G;S;S/A28111G;Y73C;ORF8;ORF8/A28281T;D3V;N;N/C23271A;A570D;S;S/C27972T;Q27Stop;ORF8;ORF8/C28977T;S235F;N;N/C913T;S36S;orf1a;NSP2/G28048T;R52I;ORF8;ORF8/G28280C;D3H;N;N/G28881A;R203K;N;N/G28882A;R203R;N;N/G28883C;G204R;N;N/T28282A;D3E;N;N	13
2021-04-15	2021-04-01	QUEBEC	B.1.1.7	G28280C	A23403G;D614G;S;S/A28111G;Y73C;ORF8;ORF8/A28281T;D3V;N;N/C23271A;A570D;S;S/C27972T;Q27Stop;ORF8;ORF8/C28977T;S235F;N;N/C913T;S36S;orf1a;NSP2/G28048T;R52I;ORF8;ORF8/G28280C;D3H;N;N/G28881A;R203K;N;N/G28882A;R203R;N;N/G28883C;G204R;N;N/T28282A;D3E;N;N	13
2021-04-15	2021-04-01	QUEBEC	B.1.1.7	A28281T	A23403G;D614G;S;S/A28111G;Y73C;ORF8;ORF8/A28281T;D3V;N;N/C23271A;A570D;S;S/C27972T;Q27Stop;ORF8;ORF8/C28977T;S235F;N;N/C913T;S36S;orf1a;NSP2/G28048T;R52I;ORF8;ORF8/G28280C;D3H;N;N/G28881A;R203K;N;N/G28882A;R203R;N;N/G28883C;G204R;N;N/T28282A;D3E;N;N	13
2021-04-15	2021-04-01	QUEBEC	B.1.1.7	T28282A	A23403G;D614G;S;S/A28111G;Y73C;ORF8;ORF8/A28281T;D3V;N;N/C23271A;A570D;S;S/C27972T;Q27Stop;ORF8;ORF8/C28977T;S235F;N;N/C913T;S36S;orf1a;NSP2/G28048T;R52I;ORF8;ORF8/G28280C;D3H;N;N/G28881A;R203K;N;N/G28882A;R203R;N;N/G28883C;G204R;N;N/T28282A;D3E;N;N	13
2021-04-16	2021-04-01	QUEBEC	B.1.1.7	C913T	A23403G;D614G;S;S/A28281T;D3V;N;N/C23271A;A570D;S;S/C241T;NANANA;5'UTR;NA/C913T;S36S;orf1a;NSP2/G24914C;D1118H;S;S/G28280C;D3H;N;N/T24506G;S982A;S;S/T28282A;D3E;N;N	9
2021-04-16	2021-04-01	QUEBEC	B.1.1.7	C23271A	A23403G;D614G;S;S/A28281T;D3V;N;N/C23271A;A570D;S;S/C241T;NANANA;5'UTR;NA/C913T;S36S;orf1a;NSP2/G24914C;D1118H;S;S/G28280C;D3H;N;N/T24506G;S982A;S;S/T28282A;D3E;N;N	9
2021-04-16	2021-04-01	QUEBEC	B.1.1.7	T24506G	A23403G;D614G;S;S/A28281T;D3V;N;N/C23271A;A570D;S;S/C241T;NANANA;5'UTR;NA/C913T;S36S;orf1a;NSP2/G24914C;D1118H;S;S/G28280C;D3H;N;N/T24506G;S982A;S;S/T28282A;D3E;N;N	9
2021-04-16	2021-04-01	QUEBEC	B.1.1.7	G24914C	A23403G;D614G;S;S/A28281T;D3V;N;N/C23271A;A570D;S;S/C241T;NANANA;5'UTR;NA/C913T;S36S;orf1a;NSP2/G24914C;D1118H;S;S/G28280C;D3H;N;N/T24506G;S982A;S;S/T28282A;D3E;N;N	9
2021-04-16	2021-04-01	QUEBEC	B.1.1.7	G28280C	A23403G;D614G;S;S/A28281T;D3V;N;N/C23271A;A570D;S;S/C241T;NANANA;5'UTR;NA/C913T;S36S;orf1a;NSP2/G24914C;D1118H;S;S/G28280C;D3H;N;N/T24506G;S982A;S;S/T28282A;D3E;N;N	9
2021-04-16	2021-04-01	QUEBEC	B.1.1.7	A28281T	A23403G;D614G;S;S/A28281T;D3V;N;N/C23271A;A570D;S;S/C241T;NANANA;5'UTR;NA/C913T;S36S;orf1a;NSP2/G24914C;D1118H;S;S/G28280C;D3H;N;N/T24506G;S982A;S;S/T28282A;D3E;N;N	9
2021-04-16	2021-04-01	QUEBEC	B.1.1.7	T28282A	A23403G;D614G;S;S/A28281T;D3V;N;N/C23271A;A570D;S;S/C241T;NANANA;5'UTR;NA/C913T;S36S;orf1a;NSP2/G24914C;D1118H;S;S/G28280C;D3H;N;N/T24506G;S982A;S;S/T28282A;D3E;N;N	9
2021-04-17	2021-04-01	QUEBEC	B.1.1.7	T24506G	A28111G;Y73C;ORF8;ORF8/A28281T;D3V;N;N/C3037T;F106F;orf1a;NSP3/G28280C;D3H;N;N/T24506G;S982A;S;S/T28282A;D3E;N;N	6
2021-04-17	2021-04-01	QUEBEC	B.1.1.7	A28111G	A28111G;Y73C;ORF8;ORF8/A28281T;D3V;N;N/C3037T;F106F;orf1a;NSP3/G28280C;D3H;N;N/T24506G;S982A;S;S/T28282A;D3E;N;N	6
2021-04-17	2021-04-01	QUEBEC	B.1.1.7	G28280C	A28111G;Y73C;ORF8;ORF8/A28281T;D3V;N;N/C3037T;F106F;orf1a;NSP3/G28280C;D3H;N;N/T24506G;S982A;S;S/T28282A;D3E;N;N	6
2021-04-17	2021-04-01	QUEBEC	B.1.1.7	A28281T	A28111G;Y73C;ORF8;ORF8/A28281T;D3V;N;N/C3037T;F106F;orf1a;NSP3/G28280C;D3H;N;N/T24506G;S982A;S;S/T28282A;D3E;N;N	6
2021-04-17	2021-04-01	QUEBEC	B.1.1.7	T28282A	A28111G;Y73C;ORF8;ORF8/A28281T;D3V;N;N/C3037T;F106F;orf1a;NSP3/G28280C;D3H;N;N/T24506G;S982A;S;S/T28282A;D3E;N;N	6
2021-04-18	2021-04-01	QUEBEC	B.1.1.7	C913T	A28111G;Y73C;ORF8;ORF8/C15279T;H613H;orf1b;NSP12/C27972T;Q27Stop;ORF8;ORF8/C3037T;F106F;orf1a;NSP3/C3267T;T183I;orf1a;NSP3/C913T;S36S;orf1a;NSP2/G28048T;R52I;ORF8;ORF8/T16176C;T912T;orf1b;NSP12	8
2021-04-18	2021-04-01	QUEBEC	B.1.1.7	C3267T	A28111G;Y73C;ORF8;ORF8/C15279T;H613H;orf1b;NSP12/C27972T;Q27Stop;ORF8;ORF8/C3037T;F106F;orf1a;NSP3/C3267T;T183I;orf1a;NSP3/C913T;S36S;orf1a;NSP2/G28048T;R52I;ORF8;ORF8/T16176C;T912T;orf1b;NSP12	8
2021-04-18	2021-04-01	QUEBEC	B.1.1.7	C15279T	A28111G;Y73C;ORF8;ORF8/C15279T;H613H;orf1b;NSP12/C27972T;Q27Stop;ORF8;ORF8/C3037T;F106F;orf1a;NSP3/C3267T;T183I;orf1a;NSP3/C913T;S36S;orf1a;NSP2/G28048T;R52I;ORF8;ORF8/T16176C;T912T;orf1b;NSP12	8
2021-04-18	2021-04-01	QUEBEC	B.1.1.7	T16176C	A28111G;Y73C;ORF8;ORF8/C15279T;H613H;orf1b;NSP12/C27972T;Q27Stop;ORF8;ORF8/C3037T;F106F;orf1a;NSP3/C3267T;T183I;orf1a;NSP3/C913T;S36S;orf1a;NSP2/G28048T;R52I;ORF8;ORF8/T16176C;T912T;orf1b;NSP12	8
2021-04-18	2021-04-01	QUEBEC	B.1.1.7	C27972T	A28111G;Y73C;ORF8;ORF8/C15279T;H613H;orf1b;NSP12/C27972T;Q27Stop;ORF8;ORF8/C3037T;F106F;orf1a;NSP3/C3267T;T183I;orf1a;NSP3/C913T;S36S;orf1a;NSP2/G28048T;R52I;ORF8;ORF8/T16176C;T912T;orf1b;NSP12	8
2021-04-18	2021-04-01	QUEBEC	B.1.1.7	G28048T	A28111G;Y73C;ORF8;ORF8/C15279T;H613H;orf1b;NSP12/C27972T;Q27Stop;ORF8;ORF8/C3037T;F106F;orf1a;NSP3/C3267T;T183I;orf1a;NSP3/C913T;S36S;orf1a;NSP2/G28048T;R52I;ORF8;ORF8/T16176C;T912T;orf1b;NSP12	8
2021-04-18	2021-04-01	QUEBEC	B.1.1.7	A28111G	A28111G;Y73C;ORF8;ORF8/C15279T;H613H;orf1b;NSP12/C27972T;Q27Stop;ORF8;ORF8/C3037T;F106F;orf1a;NSP3/C3267T;T183I;orf1a;NSP3/C913T;S36S;orf1a;NSP2/G28048T;R52I;ORF8;ORF8/T16176C;T912T;orf1b;NSP12	8
2021-04-19	2021-04-01	QUEBEC	B.1.1.7	C913T	A23403G;D614G;S;S/A28111G;Y73C;ORF8;ORF8/A28281T;D3V;N;N/C14408T;P323L;orf1b;NSP12/C23271A;A570D;S;S/C23604A;P681H;S;S/C23709T;T716I;S;S/C27972T;Q27Stop;ORF8;ORF8/C28977T;S235F;N;N/C3037T;F106F;orf1a;NSP3/C913T;S36S;orf1a;NSP2/G24914C;D1118H;S;S/G28048T;R52I;ORF8;ORF8/G28280C;D3H;N;N/G28881A;R203K;N;N/G28882A;R203R;N;N/G28883C;G204R;N;N/T16176C;T912T;orf1b;NSP12/T24506G;S982A;S;S/T28282A;D3E;N;N	20
2021-04-19	2021-04-01	QUEBEC	B.1.1.7	T16176C	A23403G;D614G;S;S/A28111G;Y73C;ORF8;ORF8/A28281T;D3V;N;N/C14408T;P323L;orf1b;NSP12/C23271A;A570D;S;S/C23604A;P681H;S;S/C23709T;T716I;S;S/C27972T;Q27Stop;ORF8;ORF8/C28977T;S235F;N;N/C3037T;F106F;orf1a;NSP3/C913T;S36S;orf1a;NSP2/G24914C;D1118H;S;S/G28048T;R52I;ORF8;ORF8/G28280C;D3H;N;N/G28881A;R203K;N;N/G28882A;R203R;N;N/G28883C;G204R;N;N/T16176C;T912T;orf1b;NSP12/T24506G;S982A;S;S/T28282A;D3E;N;N	20
2021-04-19	2021-04-01	QUEBEC	B.1.1.7	C23271A	A23403G;D614G;S;S/A28111G;Y73C;ORF8;ORF8/A28281T;D3V;N;N/C14408T;P323L;orf1b;NSP12/C23271A;A570D;S;S/C23604A;P681H;S;S/C23709T;T716I;S;S/C27972T;Q27Stop;ORF8;ORF8/C28977T;S235F;N;N/C3037T;F106F;orf1a;NSP3/C913T;S36S;orf1a;NSP2/G24914C;D1118H;S;S/G28048T;R52I;ORF8;ORF8/G28280C;D3H;N;N/G28881A;R203K;N;N/G28882A;R203R;N;N/G28883C;G204R;N;N/T16176C;T912T;orf1b;NSP12/T24506G;S982A;S;S/T28282A;D3E;N;N	20
2021-04-19	2021-04-01	QUEBEC	B.1.1.7	T24506G	A23403G;D614G;S;S/A28111G;Y73C;ORF8;ORF8/A28281T;D3V;N;N/C14408T;P323L;orf1b;NSP12/C23271A;A570D;S;S/C23604A;P681H;S;S/C23709T;T716I;S;S/C27972T;Q27Stop;ORF8;ORF8/C28977T;S235F;N;N/C3037T;F106F;orf1a;NSP3/C913T;S36S;orf1a;NSP2/G24914C;D1118H;S;S/G28048T;R52I;ORF8;ORF8/G28280C;D3H;N;N/G28881A;R203K;N;N/G28882A;R203R;N;N/G28883C;G204R;N;N/T16176C;T912T;orf1b;NSP12/T24506G;S982A;S;S/T28282A;D3E;N;N	20
2021-04-19	2021-04-01	QUEBEC	B.1.1.7	G24914C	A23403G;D614G;S;S/A28111G;Y73C;ORF8;ORF8/A28281T;D3V;N;N/C14408T;P323L;orf1b;NSP12/C23271A;A570D;S;S/C23604A;P681H;S;S/C23709T;T716I;S;S/C27972T;Q27Stop;ORF8;ORF8/C28977T;S235F;N;N/C3037T;F106F;orf1a;NSP3/C913T;S36S;orf1a;NSP2/G24914C;D1118H;S;S/G28048T;R52I;ORF8;ORF8/G28280C;D3H;N;N/G28881A;R203K;N;N/G28882A;R203R;N;N/G28883C;G204R;N;N/T16176C;T912T;orf1b;NSP12/T24506G;S982A;S;S/T28282A;D3E;N;N	20
2021-04-19	2021-04-01	QUEBEC	R.1	T26604C	A23403G;D614G;S;S/C14408T;P323L;orf1b;NSP12/C3037T;F106F;orf1a;NSP3/G28881A;R203K;N;N/G28882A;R203R;N;N/G28883C;G204R;N;N/T26604C;F28L;M;M	7
2021-04-19	2021-04-01	QUEBEC	B.1.1.7	C27972T	A23403G;D614G;S;S/A28111G;Y73C;ORF8;ORF8/A28281T;D3V;N;N/C14408T;P323L;orf1b;NSP12/C23271A;A570D;S;S/C23604A;P681H;S;S/C23709T;T716I;S;S/C27972T;Q27Stop;ORF8;ORF8/C28977T;S235F;N;N/C3037T;F106F;orf1a;NSP3/C913T;S36S;orf1a;NSP2/G24914C;D1118H;S;S/G28048T;R52I;ORF8;ORF8/G28280C;D3H;N;N/G28881A;R203K;N;N/G28882A;R203R;N;N/G28883C;G204R;N;N/T16176C;T912T;orf1b;NSP12/T24506G;S982A;S;S/T28282A;D3E;N;N	20
2021-04-19	2021-04-01	QUEBEC	B.1.1.7	G28048T	A23403G;D614G;S;S/A28111G;Y73C;ORF8;ORF8/A28281T;D3V;N;N/C14408T;P323L;orf1b;NSP12/C23271A;A570D;S;S/C23604A;P681H;S;S/C23709T;T716I;S;S/C27972T;Q27Stop;ORF8;ORF8/C28977T;S235F;N;N/C3037T;F106F;orf1a;NSP3/C913T;S36S;orf1a;NSP2/G24914C;D1118H;S;S/G28048T;R52I;ORF8;ORF8/G28280C;D3H;N;N/G28881A;R203K;N;N/G28882A;R203R;N;N/G28883C;G204R;N;N/T16176C;T912T;orf1b;NSP12/T24506G;S982A;S;S/T28282A;D3E;N;N	20
2021-04-19	2021-04-01	QUEBEC	B.1.1.7	A28111G	A23403G;D614G;S;S/A28111G;Y73C;ORF8;ORF8/A28281T;D3V;N;N/C14408T;P323L;orf1b;NSP12/C23271A;A570D;S;S/C23604A;P681H;S;S/C23709T;T716I;S;S/C27972T;Q27Stop;ORF8;ORF8/C28977T;S235F;N;N/C3037T;F106F;orf1a;NSP3/C913T;S36S;orf1a;NSP2/G24914C;D1118H;S;S/G28048T;R52I;ORF8;ORF8/G28280C;D3H;N;N/G28881A;R203K;N;N/G28882A;R203R;N;N/G28883C;G204R;N;N/T16176C;T912T;orf1b;NSP12/T24506G;S982A;S;S/T28282A;D3E;N;N	20
2021-04-19	2021-04-01	QUEBEC	B.1.1.7	G28280C	A23403G;D614G;S;S/A28111G;Y73C;ORF8;ORF8/A28281T;D3V;N;N/C14408T;P323L;orf1b;NSP12/C23271A;A570D;S;S/C23604A;P681H;S;S/C23709T;T716I;S;S/C27972T;Q27Stop;ORF8;ORF8/C28977T;S235F;N;N/C3037T;F106F;orf1a;NSP3/C913T;S36S;orf1a;NSP2/G24914C;D1118H;S;S/G28048T;R52I;ORF8;ORF8/G28280C;D3H;N;N/G28881A;R203K;N;N/G28882A;R203R;N;N/G28883C;G204R;N;N/T16176C;T912T;orf1b;NSP12/T24506G;S982A;S;S/T28282A;D3E;N;N	20
2021-04-19	2021-04-01	QUEBEC	B.1.1.7	A28281T	A23403G;D614G;S;S/A28111G;Y73C;ORF8;ORF8/A28281T;D3V;N;N/C14408T;P323L;orf1b;NSP12/C23271A;A570D;S;S/C23604A;P681H;S;S/C23709T;T716I;S;S/C27972T;Q27Stop;ORF8;ORF8/C28977T;S235F;N;N/C3037T;F106F;orf1a;NSP3/C913T;S36S;orf1a;NSP2/G24914C;D1118H;S;S/G28048T;R52I;ORF8;ORF8/G28280C;D3H;N;N/G28881A;R203K;N;N/G28882A;R203R;N;N/G28883C;G204R;N;N/T16176C;T912T;orf1b;NSP12/T24506G;S982A;S;S/T28282A;D3E;N;N	20
2021-04-19	2021-04-01	QUEBEC	B.1.1.7	T28282A	A23403G;D614G;S;S/A28111G;Y73C;ORF8;ORF8/A28281T;D3V;N;N/C14408T;P323L;orf1b;NSP12/C23271A;A570D;S;S/C23604A;P681H;S;S/C23709T;T716I;S;S/C27972T;Q27Stop;ORF8;ORF8/C28977T;S235F;N;N/C3037T;F106F;orf1a;NSP3/C913T;S36S;orf1a;NSP2/G24914C;D1118H;S;S/G28048T;R52I;ORF8;ORF8/G28280C;D3H;N;N/G28881A;R203K;N;N/G28882A;R203R;N;N/G28883C;G204R;N;N/T16176C;T912T;orf1b;NSP12/T24506G;S982A;S;S/T28282A;D3E;N;N	20
2021-04-20	2021-04-01	QUEBEC	B.1.1.7	C5388A	A28111G;Y73C;ORF8;ORF8/A28281T;D3V;N;N/C241T;NANANA;5'UTR;NA/C27972T;Q27Stop;ORF8;ORF8/C5388A;A890D;orf1a;NSP3/C5986T;F1089F;orf1a;NSP3/G28048T;R52I;ORF8;ORF8/G28280C;D3H;N;N/T16176C;T912T;orf1b;NSP12/T28282A;D3E;N;N	10
2021-04-20	2021-04-01	QUEBEC	B.1.1.7	T16176C	A28111G;Y73C;ORF8;ORF8/A28281T;D3V;N;N/C241T;NANANA;5'UTR;NA/C27972T;Q27Stop;ORF8;ORF8/C5388A;A890D;orf1a;NSP3/C5986T;F1089F;orf1a;NSP3/G28048T;R52I;ORF8;ORF8/G28280C;D3H;N;N/T16176C;T912T;orf1b;NSP12/T28282A;D3E;N;N	10
2021-04-20	2021-04-01	QUEBEC	B.1.1.7	C27972T	A28111G;Y73C;ORF8;ORF8/A28281T;D3V;N;N/C241T;NANANA;5'UTR;NA/C27972T;Q27Stop;ORF8;ORF8/C5388A;A890D;orf1a;NSP3/C5986T;F1089F;orf1a;NSP3/G28048T;R52I;ORF8;ORF8/G28280C;D3H;N;N/T16176C;T912T;orf1b;NSP12/T28282A;D3E;N;N	10
2021-04-20	2021-04-01	QUEBEC	B.1.1.7	G28048T	A28111G;Y73C;ORF8;ORF8/A28281T;D3V;N;N/C241T;NANANA;5'UTR;NA/C27972T;Q27Stop;ORF8;ORF8/C5388A;A890D;orf1a;NSP3/C5986T;F1089F;orf1a;NSP3/G28048T;R52I;ORF8;ORF8/G28280C;D3H;N;N/T16176C;T912T;orf1b;NSP12/T28282A;D3E;N;N	10
2021-04-20	2021-04-01	QUEBEC	B.1.1.7	A28111G	A28111G;Y73C;ORF8;ORF8/A28281T;D3V;N;N/C241T;NANANA;5'UTR;NA/C27972T;Q27Stop;ORF8;ORF8/C5388A;A890D;orf1a;NSP3/C5986T;F1089F;orf1a;NSP3/G28048T;R52I;ORF8;ORF8/G28280C;D3H;N;N/T16176C;T912T;orf1b;NSP12/T28282A;D3E;N;N	10
2021-04-20	2021-04-01	QUEBEC	B.1.1.7	G28280C	A28111G;Y73C;ORF8;ORF8/A28281T;D3V;N;N/C241T;NANANA;5'UTR;NA/C27972T;Q27Stop;ORF8;ORF8/C5388A;A890D;orf1a;NSP3/C5986T;F1089F;orf1a;NSP3/G28048T;R52I;ORF8;ORF8/G28280C;D3H;N;N/T16176C;T912T;orf1b;NSP12/T28282A;D3E;N;N	10
2021-04-20	2021-04-01	QUEBEC	B.1.1.7	A28281T	A28111G;Y73C;ORF8;ORF8/A28281T;D3V;N;N/C241T;NANANA;5'UTR;NA/C27972T;Q27Stop;ORF8;ORF8/C5388A;A890D;orf1a;NSP3/C5986T;F1089F;orf1a;NSP3/G28048T;R52I;ORF8;ORF8/G28280C;D3H;N;N/T16176C;T912T;orf1b;NSP12/T28282A;D3E;N;N	10
2021-04-20	2021-04-01	QUEBEC	B.1.1.7	T28282A	A28111G;Y73C;ORF8;ORF8/A28281T;D3V;N;N/C241T;NANANA;5'UTR;NA/C27972T;Q27Stop;ORF8;ORF8/C5388A;A890D;orf1a;NSP3/C5986T;F1089F;orf1a;NSP3/G28048T;R52I;ORF8;ORF8/G28280C;D3H;N;N/T16176C;T912T;orf1b;NSP12/T28282A;D3E;N;N	10
2021-04-22	2021-04-01	QUEBEC	B.1.1.7	C3267T	A23063T;N501Y;S;S/A28111G;Y73C;ORF8;ORF8/A28281T;D3V;N;N/C27972T;Q27Stop;ORF8;ORF8/C28977T;S235F;N;N/C3267T;T183I;orf1a;NSP3/G28048T;R52I;ORF8;ORF8/G28280C;D3H;N;N/G28881A;R203K;N;N/G28882A;R203R;N;N/G28883C;G204R;N;N/T24506G;S982A;S;S/T28282A;D3E;N;N	13
2021-04-22	2021-04-01	QUEBEC	B.1.1.7	T24506G	A23063T;N501Y;S;S/A28111G;Y73C;ORF8;ORF8/A28281T;D3V;N;N/C27972T;Q27Stop;ORF8;ORF8/C28977T;S235F;N;N/C3267T;T183I;orf1a;NSP3/G28048T;R52I;ORF8;ORF8/G28280C;D3H;N;N/G28881A;R203K;N;N/G28882A;R203R;N;N/G28883C;G204R;N;N/T24506G;S982A;S;S/T28282A;D3E;N;N	13
2021-04-22	2021-04-01	QUEBEC	R.1	T26604C	G28881A;R203K;N;N/G28882A;R203R;N;N/G28883C;G204R;N;N/T26604C;F28L;M;M	4
2021-04-22	2021-04-01	QUEBEC	B.1.1.7	C27972T	A23063T;N501Y;S;S/A28111G;Y73C;ORF8;ORF8/A28281T;D3V;N;N/C27972T;Q27Stop;ORF8;ORF8/C28977T;S235F;N;N/C3267T;T183I;orf1a;NSP3/G28048T;R52I;ORF8;ORF8/G28280C;D3H;N;N/G28881A;R203K;N;N/G28882A;R203R;N;N/G28883C;G204R;N;N/T24506G;S982A;S;S/T28282A;D3E;N;N	13
2021-04-22	2021-04-01	QUEBEC	B.1.1.7	G28048T	A23063T;N501Y;S;S/A28111G;Y73C;ORF8;ORF8/A28281T;D3V;N;N/C27972T;Q27Stop;ORF8;ORF8/C28977T;S235F;N;N/C3267T;T183I;orf1a;NSP3/G28048T;R52I;ORF8;ORF8/G28280C;D3H;N;N/G28881A;R203K;N;N/G28882A;R203R;N;N/G28883C;G204R;N;N/T24506G;S982A;S;S/T28282A;D3E;N;N	13
2021-04-22	2021-04-01	QUEBEC	B.1.1.7	A28111G	A23063T;N501Y;S;S/A28111G;Y73C;ORF8;ORF8/A28281T;D3V;N;N/C27972T;Q27Stop;ORF8;ORF8/C28977T;S235F;N;N/C3267T;T183I;orf1a;NSP3/G28048T;R52I;ORF8;ORF8/G28280C;D3H;N;N/G28881A;R203K;N;N/G28882A;R203R;N;N/G28883C;G204R;N;N/T24506G;S982A;S;S/T28282A;D3E;N;N	13
2021-04-22	2021-04-01	QUEBEC	B.1.1.7	G28280C	A23063T;N501Y;S;S/A28111G;Y73C;ORF8;ORF8/A28281T;D3V;N;N/C27972T;Q27Stop;ORF8;ORF8/C28977T;S235F;N;N/C3267T;T183I;orf1a;NSP3/G28048T;R52I;ORF8;ORF8/G28280C;D3H;N;N/G28881A;R203K;N;N/G28882A;R203R;N;N/G28883C;G204R;N;N/T24506G;S982A;S;S/T28282A;D3E;N;N	13
2021-04-22	2021-04-01	QUEBEC	B.1.1.7	A28281T	A23063T;N501Y;S;S/A28111G;Y73C;ORF8;ORF8/A28281T;D3V;N;N/C27972T;Q27Stop;ORF8;ORF8/C28977T;S235F;N;N/C3267T;T183I;orf1a;NSP3/G28048T;R52I;ORF8;ORF8/G28280C;D3H;N;N/G28881A;R203K;N;N/G28882A;R203R;N;N/G28883C;G204R;N;N/T24506G;S982A;S;S/T28282A;D3E;N;N	13
2021-04-22	2021-04-01	QUEBEC	B.1.1.7	T28282A	A23063T;N501Y;S;S/A28111G;Y73C;ORF8;ORF8/A28281T;D3V;N;N/C27972T;Q27Stop;ORF8;ORF8/C28977T;S235F;N;N/C3267T;T183I;orf1a;NSP3/G28048T;R52I;ORF8;ORF8/G28280C;D3H;N;N/G28881A;R203K;N;N/G28882A;R203R;N;N/G28883C;G204R;N;N/T24506G;S982A;S;S/T28282A;D3E;N;N	13
2021-05-05	2021-05-01	QUEBEC	B.1.1.7	A28111G	A28111G;Y73C;ORF8;ORF8/A28281T;D3V;N;N/G28280C;D3H;N;N/T28282A;D3E;N;N	4
2021-05-05	2021-05-01	QUEBEC	B.1.1.7	G28280C	A28111G;Y73C;ORF8;ORF8/A28281T;D3V;N;N/G28280C;D3H;N;N/T28282A;D3E;N;N	4
2021-05-05	2021-05-01	QUEBEC	B.1.1.7	A28281T	A28111G;Y73C;ORF8;ORF8/A28281T;D3V;N;N/G28280C;D3H;N;N/T28282A;D3E;N;N	4
2021-05-05	2021-05-01	QUEBEC	B.1.1.7	T28282A	A28111G;Y73C;ORF8;ORF8/A28281T;D3V;N;N/G28280C;D3H;N;N/T28282A;D3E;N;N	4
2021-05-06	2021-05-01	QUEBEC	B.1.1.7	C23271A	A23403G;D614G;S;S/C14676T;P412P;orf1b;NSP12/C23271A;A570D;S;S/C241T;NANANA;5'UTR;NA	4
2021-04-15	2021-04-01	QUEBEC	B.1.1.7	C15279T	A28111G;Y73C;ORF8;ORF8/C14676T;P412P;orf1b;NSP12/C15279T;H613H;orf1b;NSP12/C27972T;Q27Stop;ORF8;ORF8/G28048T;R52I;ORF8;ORF8	5
2021-04-15	2021-04-01	QUEBEC	B.1.1.7	C27972T	A28111G;Y73C;ORF8;ORF8/C14676T;P412P;orf1b;NSP12/C15279T;H613H;orf1b;NSP12/C27972T;Q27Stop;ORF8;ORF8/G28048T;R52I;ORF8;ORF8	5
2021-04-15	2021-04-01	QUEBEC	B.1.1.7	G28048T	A28111G;Y73C;ORF8;ORF8/C14676T;P412P;orf1b;NSP12/C15279T;H613H;orf1b;NSP12/C27972T;Q27Stop;ORF8;ORF8/G28048T;R52I;ORF8;ORF8	5
2021-04-15	2021-04-01	QUEBEC	B.1.1.7	A28111G	A28111G;Y73C;ORF8;ORF8/C14676T;P412P;orf1b;NSP12/C15279T;H613H;orf1b;NSP12/C27972T;Q27Stop;ORF8;ORF8/G28048T;R52I;ORF8;ORF8	5
2021-04-16	2021-04-01	QUEBEC	B.1.1.7	C27972T	A28111G;Y73C;ORF8;ORF8/C27972T;Q27Stop;ORF8;ORF8/G28048T;R52I;ORF8;ORF8	3
2021-04-16	2021-04-01	QUEBEC	B.1.1.7	G28048T	A28111G;Y73C;ORF8;ORF8/C27972T;Q27Stop;ORF8;ORF8/G28048T;R52I;ORF8;ORF8	3
2021-04-16	2021-04-01	QUEBEC	B.1.1.7	A28111G	A28111G;Y73C;ORF8;ORF8/C27972T;Q27Stop;ORF8;ORF8/G28048T;R52I;ORF8;ORF8	3
2021-04-17	2021-04-01	QUEBEC	B.1.1.7	C3267T	A28111G;Y73C;ORF8;ORF8/A28281T;D3V;N;N/C14408T;P323L;orf1b;NSP12/C3267T;T183I;orf1a;NSP3/G24914C;D1118H;S;S/G28280C;D3H;N;N/T28282A;D3E;N;N	7
2021-04-17	2021-04-01	QUEBEC	B.1.1.7	G24914C	A28111G;Y73C;ORF8;ORF8/A28281T;D3V;N;N/C14408T;P323L;orf1b;NSP12/C3267T;T183I;orf1a;NSP3/G24914C;D1118H;S;S/G28280C;D3H;N;N/T28282A;D3E;N;N	7
2021-04-17	2021-04-01	QUEBEC	B.1.1.7	A28111G	A28111G;Y73C;ORF8;ORF8/A28281T;D3V;N;N/C14408T;P323L;orf1b;NSP12/C3267T;T183I;orf1a;NSP3/G24914C;D1118H;S;S/G28280C;D3H;N;N/T28282A;D3E;N;N	7
2021-04-17	2021-04-01	QUEBEC	B.1.1.7	G28280C	A28111G;Y73C;ORF8;ORF8/A28281T;D3V;N;N/C14408T;P323L;orf1b;NSP12/C3267T;T183I;orf1a;NSP3/G24914C;D1118H;S;S/G28280C;D3H;N;N/T28282A;D3E;N;N	7
2021-04-17	2021-04-01	QUEBEC	B.1.1.7	A28281T	A28111G;Y73C;ORF8;ORF8/A28281T;D3V;N;N/C14408T;P323L;orf1b;NSP12/C3267T;T183I;orf1a;NSP3/G24914C;D1118H;S;S/G28280C;D3H;N;N/T28282A;D3E;N;N	7
2021-04-17	2021-04-01	QUEBEC	B.1.1.7	T28282A	A28111G;Y73C;ORF8;ORF8/A28281T;D3V;N;N/C14408T;P323L;orf1b;NSP12/C3267T;T183I;orf1a;NSP3/G24914C;D1118H;S;S/G28280C;D3H;N;N/T28282A;D3E;N;N	7
2021-04-18	2021-04-01	QUEBEC	B.1.1.7	C913T	A28111G;Y73C;ORF8;ORF8/A28281T;D3V;N;N/C14676T;P412P;orf1b;NSP12/C15279T;H613H;orf1b;NSP12/C241T;NANANA;5'UTR;NA/C27972T;Q27Stop;ORF8;ORF8/C913T;S36S;orf1a;NSP2/G24914C;D1118H;S;S/G28048T;R52I;ORF8;ORF8/G28280C;D3H;N;N/T16176C;T912T;orf1b;NSP12/T28282A;D3E;N;N	12
2021-04-18	2021-04-01	QUEBEC	B.1.1.7	C15279T	A28111G;Y73C;ORF8;ORF8/A28281T;D3V;N;N/C14676T;P412P;orf1b;NSP12/C15279T;H613H;orf1b;NSP12/C241T;NANANA;5'UTR;NA/C27972T;Q27Stop;ORF8;ORF8/C913T;S36S;orf1a;NSP2/G24914C;D1118H;S;S/G28048T;R52I;ORF8;ORF8/G28280C;D3H;N;N/T16176C;T912T;orf1b;NSP12/T28282A;D3E;N;N	12
2021-04-18	2021-04-01	QUEBEC	B.1.1.7	T16176C	A28111G;Y73C;ORF8;ORF8/A28281T;D3V;N;N/C14676T;P412P;orf1b;NSP12/C15279T;H613H;orf1b;NSP12/C241T;NANANA;5'UTR;NA/C27972T;Q27Stop;ORF8;ORF8/C913T;S36S;orf1a;NSP2/G24914C;D1118H;S;S/G28048T;R52I;ORF8;ORF8/G28280C;D3H;N;N/T16176C;T912T;orf1b;NSP12/T28282A;D3E;N;N	12
2021-04-18	2021-04-01	QUEBEC	B.1.1.7	G24914C	A28111G;Y73C;ORF8;ORF8/A28281T;D3V;N;N/C14676T;P412P;orf1b;NSP12/C15279T;H613H;orf1b;NSP12/C241T;NANANA;5'UTR;NA/C27972T;Q27Stop;ORF8;ORF8/C913T;S36S;orf1a;NSP2/G24914C;D1118H;S;S/G28048T;R52I;ORF8;ORF8/G28280C;D3H;N;N/T16176C;T912T;orf1b;NSP12/T28282A;D3E;N;N	12
2021-04-18	2021-04-01	QUEBEC	B.1.1.7	C27972T	A28111G;Y73C;ORF8;ORF8/A28281T;D3V;N;N/C14676T;P412P;orf1b;NSP12/C15279T;H613H;orf1b;NSP12/C241T;NANANA;5'UTR;NA/C27972T;Q27Stop;ORF8;ORF8/C913T;S36S;orf1a;NSP2/G24914C;D1118H;S;S/G28048T;R52I;ORF8;ORF8/G28280C;D3H;N;N/T16176C;T912T;orf1b;NSP12/T28282A;D3E;N;N	12
2021-04-18	2021-04-01	QUEBEC	B.1.1.7	G28048T	A28111G;Y73C;ORF8;ORF8/A28281T;D3V;N;N/C14676T;P412P;orf1b;NSP12/C15279T;H613H;orf1b;NSP12/C241T;NANANA;5'UTR;NA/C27972T;Q27Stop;ORF8;ORF8/C913T;S36S;orf1a;NSP2/G24914C;D1118H;S;S/G28048T;R52I;ORF8;ORF8/G28280C;D3H;N;N/T16176C;T912T;orf1b;NSP12/T28282A;D3E;N;N	12
2021-04-18	2021-04-01	QUEBEC	B.1.1.7	A28111G	A28111G;Y73C;ORF8;ORF8/A28281T;D3V;N;N/C14676T;P412P;orf1b;NSP12/C15279T;H613H;orf1b;NSP12/C241T;NANANA;5'UTR;NA/C27972T;Q27Stop;ORF8;ORF8/C913T;S36S;orf1a;NSP2/G24914C;D1118H;S;S/G28048T;R52I;ORF8;ORF8/G28280C;D3H;N;N/T16176C;T912T;orf1b;NSP12/T28282A;D3E;N;N	12
2021-04-18	2021-04-01	QUEBEC	B.1.1.7	G28280C	A28111G;Y73C;ORF8;ORF8/A28281T;D3V;N;N/C14676T;P412P;orf1b;NSP12/C15279T;H613H;orf1b;NSP12/C241T;NANANA;5'UTR;NA/C27972T;Q27Stop;ORF8;ORF8/C913T;S36S;orf1a;NSP2/G24914C;D1118H;S;S/G28048T;R52I;ORF8;ORF8/G28280C;D3H;N;N/T16176C;T912T;orf1b;NSP12/T28282A;D3E;N;N	12
2021-04-18	2021-04-01	QUEBEC	B.1.1.7	A28281T	A28111G;Y73C;ORF8;ORF8/A28281T;D3V;N;N/C14676T;P412P;orf1b;NSP12/C15279T;H613H;orf1b;NSP12/C241T;NANANA;5'UTR;NA/C27972T;Q27Stop;ORF8;ORF8/C913T;S36S;orf1a;NSP2/G24914C;D1118H;S;S/G28048T;R52I;ORF8;ORF8/G28280C;D3H;N;N/T16176C;T912T;orf1b;NSP12/T28282A;D3E;N;N	12
2021-04-18	2021-04-01	QUEBEC	B.1.1.7	T28282A	A28111G;Y73C;ORF8;ORF8/A28281T;D3V;N;N/C14676T;P412P;orf1b;NSP12/C15279T;H613H;orf1b;NSP12/C241T;NANANA;5'UTR;NA/C27972T;Q27Stop;ORF8;ORF8/C913T;S36S;orf1a;NSP2/G24914C;D1118H;S;S/G28048T;R52I;ORF8;ORF8/G28280C;D3H;N;N/T16176C;T912T;orf1b;NSP12/T28282A;D3E;N;N	12
2021-04-19	2021-04-01	QUEBEC	B.1.1.7	T16176C	A23063T;N501Y;S;S/A23403G;D614G;S;S/A28111G;Y73C;ORF8;ORF8/A28281T;D3V;N;N/C23271A;A570D;S;S/C3037T;F106F;orf1a;NSP3/G28280C;D3H;N;N/T16176C;T912T;orf1b;NSP12/T28282A;D3E;N;N	9
2021-04-19	2021-04-01	QUEBEC	B.1.1.7	C23271A	A23063T;N501Y;S;S/A23403G;D614G;S;S/A28111G;Y73C;ORF8;ORF8/A28281T;D3V;N;N/C23271A;A570D;S;S/C3037T;F106F;orf1a;NSP3/G28280C;D3H;N;N/T16176C;T912T;orf1b;NSP12/T28282A;D3E;N;N	9
2021-04-19	2021-04-01	QUEBEC	B.1.1.7	A28111G	A23063T;N501Y;S;S/A23403G;D614G;S;S/A28111G;Y73C;ORF8;ORF8/A28281T;D3V;N;N/C23271A;A570D;S;S/C3037T;F106F;orf1a;NSP3/G28280C;D3H;N;N/T16176C;T912T;orf1b;NSP12/T28282A;D3E;N;N	9
2021-04-19	2021-04-01	QUEBEC	B.1.1.7	G28280C	A23063T;N501Y;S;S/A23403G;D614G;S;S/A28111G;Y73C;ORF8;ORF8/A28281T;D3V;N;N/C23271A;A570D;S;S/C3037T;F106F;orf1a;NSP3/G28280C;D3H;N;N/T16176C;T912T;orf1b;NSP12/T28282A;D3E;N;N	9
2021-04-19	2021-04-01	QUEBEC	B.1.1.7	A28281T	A23063T;N501Y;S;S/A23403G;D614G;S;S/A28111G;Y73C;ORF8;ORF8/A28281T;D3V;N;N/C23271A;A570D;S;S/C3037T;F106F;orf1a;NSP3/G28280C;D3H;N;N/T16176C;T912T;orf1b;NSP12/T28282A;D3E;N;N	9
2021-04-19	2021-04-01	QUEBEC	B.1.1.7	T28282A	A23063T;N501Y;S;S/A23403G;D614G;S;S/A28111G;Y73C;ORF8;ORF8/A28281T;D3V;N;N/C23271A;A570D;S;S/C3037T;F106F;orf1a;NSP3/G28280C;D3H;N;N/T16176C;T912T;orf1b;NSP12/T28282A;D3E;N;N	9
2021-04-21	2021-04-01	QUEBEC	B.1.1.7	A28111G	A28111G;Y73C;ORF8;ORF8/A28281T;D3V;N;N/G28280C;D3H;N;N/T28282A;D3E;N;N	4
2021-04-21	2021-04-01	QUEBEC	B.1.1.7	G28280C	A28111G;Y73C;ORF8;ORF8/A28281T;D3V;N;N/G28280C;D3H;N;N/T28282A;D3E;N;N	4
2021-04-21	2021-04-01	QUEBEC	B.1.1.7	A28281T	A28111G;Y73C;ORF8;ORF8/A28281T;D3V;N;N/G28280C;D3H;N;N/T28282A;D3E;N;N	4
2021-04-21	2021-04-01	QUEBEC	B.1.1.7	T28282A	A28111G;Y73C;ORF8;ORF8/A28281T;D3V;N;N/G28280C;D3H;N;N/T28282A;D3E;N;N	4
2021-04-22	2021-04-01	QUEBEC	B.1.1.7	C5388A	A23063T;N501Y;S;S/A28111G;Y73C;ORF8;ORF8/C27972T;Q27Stop;ORF8;ORF8/C5388A;A890D;orf1a;NSP3/G24914C;D1118H;S;S/G28048T;R52I;ORF8;ORF8/T24506G;S982A;S;S	7
2021-04-22	2021-04-01	QUEBEC	B.1.1.7	T24506G	A23063T;N501Y;S;S/A28111G;Y73C;ORF8;ORF8/C27972T;Q27Stop;ORF8;ORF8/C5388A;A890D;orf1a;NSP3/G24914C;D1118H;S;S/G28048T;R52I;ORF8;ORF8/T24506G;S982A;S;S	7
2021-04-22	2021-04-01	QUEBEC	B.1.1.7	G24914C	A23063T;N501Y;S;S/A28111G;Y73C;ORF8;ORF8/C27972T;Q27Stop;ORF8;ORF8/C5388A;A890D;orf1a;NSP3/G24914C;D1118H;S;S/G28048T;R52I;ORF8;ORF8/T24506G;S982A;S;S	7
2021-04-22	2021-04-01	QUEBEC	B.1.1.7	C27972T	A23063T;N501Y;S;S/A28111G;Y73C;ORF8;ORF8/C27972T;Q27Stop;ORF8;ORF8/C5388A;A890D;orf1a;NSP3/G24914C;D1118H;S;S/G28048T;R52I;ORF8;ORF8/T24506G;S982A;S;S	7
2021-04-22	2021-04-01	QUEBEC	B.1.1.7	G28048T	A23063T;N501Y;S;S/A28111G;Y73C;ORF8;ORF8/C27972T;Q27Stop;ORF8;ORF8/C5388A;A890D;orf1a;NSP3/G24914C;D1118H;S;S/G28048T;R52I;ORF8;ORF8/T24506G;S982A;S;S	7
2021-04-22	2021-04-01	QUEBEC	B.1.1.7	A28111G	A23063T;N501Y;S;S/A28111G;Y73C;ORF8;ORF8/C27972T;Q27Stop;ORF8;ORF8/C5388A;A890D;orf1a;NSP3/G24914C;D1118H;S;S/G28048T;R52I;ORF8;ORF8/T24506G;S982A;S;S	7
2021-04-23	2021-04-01	QUEBEC	B.1.1.7	C913T	A28111G;Y73C;ORF8;ORF8/A28281T;D3V;N;N/C241T;NANANA;5'UTR;NA/C3037T;F106F;orf1a;NSP3/C913T;S36S;orf1a;NSP2/G28280C;D3H;N;N/T28282A;D3E;N;N	7
2021-04-23	2021-04-01	QUEBEC	B.1.1.7	A28111G	A28111G;Y73C;ORF8;ORF8/A28281T;D3V;N;N/C241T;NANANA;5'UTR;NA/C3037T;F106F;orf1a;NSP3/C913T;S36S;orf1a;NSP2/G28280C;D3H;N;N/T28282A;D3E;N;N	7
2021-04-23	2021-04-01	QUEBEC	B.1.1.7	G28280C	A28111G;Y73C;ORF8;ORF8/A28281T;D3V;N;N/C241T;NANANA;5'UTR;NA/C3037T;F106F;orf1a;NSP3/C913T;S36S;orf1a;NSP2/G28280C;D3H;N;N/T28282A;D3E;N;N	7
2021-04-23	2021-04-01	QUEBEC	B.1.1.7	A28281T	A28111G;Y73C;ORF8;ORF8/A28281T;D3V;N;N/C241T;NANANA;5'UTR;NA/C3037T;F106F;orf1a;NSP3/C913T;S36S;orf1a;NSP2/G28280C;D3H;N;N/T28282A;D3E;N;N	7
2021-04-23	2021-04-01	QUEBEC	B.1.1.7	T28282A	A28111G;Y73C;ORF8;ORF8/A28281T;D3V;N;N/C241T;NANANA;5'UTR;NA/C3037T;F106F;orf1a;NSP3/C913T;S36S;orf1a;NSP2/G28280C;D3H;N;N/T28282A;D3E;N;N	7
2021-04-23	2021-04-01	QUEBEC	B.1.202	C29668T	C241T;NANANA;5'UTR;NA/C29668T;L37L;ORF10;ORF10/C3037T;F106F;orf1a;NSP3	3
2021-04-26	2021-04-01	QUEBEC	B.1.1.7	C5388A	A23063T;N501Y;S;S/A23403G;D614G;S;S/A28111G;Y73C;ORF8;ORF8/A28281T;D3V;N;N/C14408T;P323L;orf1b;NSP12/C23271A;A570D;S;S/C23604A;P681H;S;S/C23709T;T716I;S;S/C27972T;Q27Stop;ORF8;ORF8/C28977T;S235F;N;N/C5388A;A890D;orf1a;NSP3/G28048T;R52I;ORF8;ORF8/G28280C;D3H;N;N/G28881A;R203K;N;N/G28882A;R203R;N;N/G28883C;G204R;N;N/T28282A;D3E;N;N	17
2021-04-26	2021-04-01	QUEBEC	B.1.1.7	C23271A	A23063T;N501Y;S;S/A23403G;D614G;S;S/A28111G;Y73C;ORF8;ORF8/A28281T;D3V;N;N/C14408T;P323L;orf1b;NSP12/C23271A;A570D;S;S/C23604A;P681H;S;S/C23709T;T716I;S;S/C27972T;Q27Stop;ORF8;ORF8/C28977T;S235F;N;N/C5388A;A890D;orf1a;NSP3/G28048T;R52I;ORF8;ORF8/G28280C;D3H;N;N/G28881A;R203K;N;N/G28882A;R203R;N;N/G28883C;G204R;N;N/T28282A;D3E;N;N	17
2021-04-26	2021-04-01	QUEBEC	B.1.1.7	C27972T	A23063T;N501Y;S;S/A23403G;D614G;S;S/A28111G;Y73C;ORF8;ORF8/A28281T;D3V;N;N/C14408T;P323L;orf1b;NSP12/C23271A;A570D;S;S/C23604A;P681H;S;S/C23709T;T716I;S;S/C27972T;Q27Stop;ORF8;ORF8/C28977T;S235F;N;N/C5388A;A890D;orf1a;NSP3/G28048T;R52I;ORF8;ORF8/G28280C;D3H;N;N/G28881A;R203K;N;N/G28882A;R203R;N;N/G28883C;G204R;N;N/T28282A;D3E;N;N	17
2021-04-26	2021-04-01	QUEBEC	B.1.1.7	G28048T	A23063T;N501Y;S;S/A23403G;D614G;S;S/A28111G;Y73C;ORF8;ORF8/A28281T;D3V;N;N/C14408T;P323L;orf1b;NSP12/C23271A;A570D;S;S/C23604A;P681H;S;S/C23709T;T716I;S;S/C27972T;Q27Stop;ORF8;ORF8/C28977T;S235F;N;N/C5388A;A890D;orf1a;NSP3/G28048T;R52I;ORF8;ORF8/G28280C;D3H;N;N/G28881A;R203K;N;N/G28882A;R203R;N;N/G28883C;G204R;N;N/T28282A;D3E;N;N	17
2021-04-26	2021-04-01	QUEBEC	B.1.1.7	A28111G	A23063T;N501Y;S;S/A23403G;D614G;S;S/A28111G;Y73C;ORF8;ORF8/A28281T;D3V;N;N/C14408T;P323L;orf1b;NSP12/C23271A;A570D;S;S/C23604A;P681H;S;S/C23709T;T716I;S;S/C27972T;Q27Stop;ORF8;ORF8/C28977T;S235F;N;N/C5388A;A890D;orf1a;NSP3/G28048T;R52I;ORF8;ORF8/G28280C;D3H;N;N/G28881A;R203K;N;N/G28882A;R203R;N;N/G28883C;G204R;N;N/T28282A;D3E;N;N	17
2021-04-26	2021-04-01	QUEBEC	B.1.1.7	G28280C	A23063T;N501Y;S;S/A23403G;D614G;S;S/A28111G;Y73C;ORF8;ORF8/A28281T;D3V;N;N/C14408T;P323L;orf1b;NSP12/C23271A;A570D;S;S/C23604A;P681H;S;S/C23709T;T716I;S;S/C27972T;Q27Stop;ORF8;ORF8/C28977T;S235F;N;N/C5388A;A890D;orf1a;NSP3/G28048T;R52I;ORF8;ORF8/G28280C;D3H;N;N/G28881A;R203K;N;N/G28882A;R203R;N;N/G28883C;G204R;N;N/T28282A;D3E;N;N	17
2021-04-26	2021-04-01	QUEBEC	B.1.1.7	A28281T	A23063T;N501Y;S;S/A23403G;D614G;S;S/A28111G;Y73C;ORF8;ORF8/A28281T;D3V;N;N/C14408T;P323L;orf1b;NSP12/C23271A;A570D;S;S/C23604A;P681H;S;S/C23709T;T716I;S;S/C27972T;Q27Stop;ORF8;ORF8/C28977T;S235F;N;N/C5388A;A890D;orf1a;NSP3/G28048T;R52I;ORF8;ORF8/G28280C;D3H;N;N/G28881A;R203K;N;N/G28882A;R203R;N;N/G28883C;G204R;N;N/T28282A;D3E;N;N	17
2021-04-26	2021-04-01	QUEBEC	B.1.1.7	T28282A	A23063T;N501Y;S;S/A23403G;D614G;S;S/A28111G;Y73C;ORF8;ORF8/A28281T;D3V;N;N/C14408T;P323L;orf1b;NSP12/C23271A;A570D;S;S/C23604A;P681H;S;S/C23709T;T716I;S;S/C27972T;Q27Stop;ORF8;ORF8/C28977T;S235F;N;N/C5388A;A890D;orf1a;NSP3/G28048T;R52I;ORF8;ORF8/G28280C;D3H;N;N/G28881A;R203K;N;N/G28882A;R203R;N;N/G28883C;G204R;N;N/T28282A;D3E;N;N	17
2021-05-21	2021-05-01	QUEBEC	B.1.1.7	C913T	A23063T;N501Y;S;S/A23403G;D614G;S;S/A28111G;Y73C;ORF8;ORF8/A28281T;D3V;N;N/C14408T;P323L;orf1b;NSP12/C14676T;P412P;orf1b;NSP12/C15279T;H613H;orf1b;NSP12/C23271A;A570D;S;S/C23604A;P681H;S;S/C23709T;T716I;S;S/C241T;NANANA;5'UTR;NA/C27972T;Q27Stop;ORF8;ORF8/C3037T;F106F;orf1a;NSP3/C3267T;T183I;orf1a;NSP3/C5388A;A890D;orf1a;NSP3/C913T;S36S;orf1a;NSP2/G24914C;D1118H;S;S/G28048T;R52I;ORF8;ORF8/G28280C;D3H;N;N/T16176C;T912T;orf1b;NSP12/T24506G;S982A;S;S/T28282A;D3E;N;N	22
2021-05-21	2021-05-01	QUEBEC	B.1.1.7	C3267T	A23063T;N501Y;S;S/A23403G;D614G;S;S/A28111G;Y73C;ORF8;ORF8/A28281T;D3V;N;N/C14408T;P323L;orf1b;NSP12/C14676T;P412P;orf1b;NSP12/C15279T;H613H;orf1b;NSP12/C23271A;A570D;S;S/C23604A;P681H;S;S/C23709T;T716I;S;S/C241T;NANANA;5'UTR;NA/C27972T;Q27Stop;ORF8;ORF8/C3037T;F106F;orf1a;NSP3/C3267T;T183I;orf1a;NSP3/C5388A;A890D;orf1a;NSP3/C913T;S36S;orf1a;NSP2/G24914C;D1118H;S;S/G28048T;R52I;ORF8;ORF8/G28280C;D3H;N;N/T16176C;T912T;orf1b;NSP12/T24506G;S982A;S;S/T28282A;D3E;N;N	22
2021-05-21	2021-05-01	QUEBEC	B.1.1.7	C5388A	A23063T;N501Y;S;S/A23403G;D614G;S;S/A28111G;Y73C;ORF8;ORF8/A28281T;D3V;N;N/C14408T;P323L;orf1b;NSP12/C14676T;P412P;orf1b;NSP12/C15279T;H613H;orf1b;NSP12/C23271A;A570D;S;S/C23604A;P681H;S;S/C23709T;T716I;S;S/C241T;NANANA;5'UTR;NA/C27972T;Q27Stop;ORF8;ORF8/C3037T;F106F;orf1a;NSP3/C3267T;T183I;orf1a;NSP3/C5388A;A890D;orf1a;NSP3/C913T;S36S;orf1a;NSP2/G24914C;D1118H;S;S/G28048T;R52I;ORF8;ORF8/G28280C;D3H;N;N/T16176C;T912T;orf1b;NSP12/T24506G;S982A;S;S/T28282A;D3E;N;N	22
2021-05-21	2021-05-01	QUEBEC	B.1.1.7	C15279T	A23063T;N501Y;S;S/A23403G;D614G;S;S/A28111G;Y73C;ORF8;ORF8/A28281T;D3V;N;N/C14408T;P323L;orf1b;NSP12/C14676T;P412P;orf1b;NSP12/C15279T;H613H;orf1b;NSP12/C23271A;A570D;S;S/C23604A;P681H;S;S/C23709T;T716I;S;S/C241T;NANANA;5'UTR;NA/C27972T;Q27Stop;ORF8;ORF8/C3037T;F106F;orf1a;NSP3/C3267T;T183I;orf1a;NSP3/C5388A;A890D;orf1a;NSP3/C913T;S36S;orf1a;NSP2/G24914C;D1118H;S;S/G28048T;R52I;ORF8;ORF8/G28280C;D3H;N;N/T16176C;T912T;orf1b;NSP12/T24506G;S982A;S;S/T28282A;D3E;N;N	22
2021-05-21	2021-05-01	QUEBEC	B.1.1.7	T16176C	A23063T;N501Y;S;S/A23403G;D614G;S;S/A28111G;Y73C;ORF8;ORF8/A28281T;D3V;N;N/C14408T;P323L;orf1b;NSP12/C14676T;P412P;orf1b;NSP12/C15279T;H613H;orf1b;NSP12/C23271A;A570D;S;S/C23604A;P681H;S;S/C23709T;T716I;S;S/C241T;NANANA;5'UTR;NA/C27972T;Q27Stop;ORF8;ORF8/C3037T;F106F;orf1a;NSP3/C3267T;T183I;orf1a;NSP3/C5388A;A890D;orf1a;NSP3/C913T;S36S;orf1a;NSP2/G24914C;D1118H;S;S/G28048T;R52I;ORF8;ORF8/G28280C;D3H;N;N/T16176C;T912T;orf1b;NSP12/T24506G;S982A;S;S/T28282A;D3E;N;N	22
2021-05-21	2021-05-01	QUEBEC	B.1.1.7	C23271A	A23063T;N501Y;S;S/A23403G;D614G;S;S/A28111G;Y73C;ORF8;ORF8/A28281T;D3V;N;N/C14408T;P323L;orf1b;NSP12/C14676T;P412P;orf1b;NSP12/C15279T;H613H;orf1b;NSP12/C23271A;A570D;S;S/C23604A;P681H;S;S/C23709T;T716I;S;S/C241T;NANANA;5'UTR;NA/C27972T;Q27Stop;ORF8;ORF8/C3037T;F106F;orf1a;NSP3/C3267T;T183I;orf1a;NSP3/C5388A;A890D;orf1a;NSP3/C913T;S36S;orf1a;NSP2/G24914C;D1118H;S;S/G28048T;R52I;ORF8;ORF8/G28280C;D3H;N;N/T16176C;T912T;orf1b;NSP12/T24506G;S982A;S;S/T28282A;D3E;N;N	22
2021-05-21	2021-05-01	QUEBEC	B.1.1.7	T24506G	A23063T;N501Y;S;S/A23403G;D614G;S;S/A28111G;Y73C;ORF8;ORF8/A28281T;D3V;N;N/C14408T;P323L;orf1b;NSP12/C14676T;P412P;orf1b;NSP12/C15279T;H613H;orf1b;NSP12/C23271A;A570D;S;S/C23604A;P681H;S;S/C23709T;T716I;S;S/C241T;NANANA;5'UTR;NA/C27972T;Q27Stop;ORF8;ORF8/C3037T;F106F;orf1a;NSP3/C3267T;T183I;orf1a;NSP3/C5388A;A890D;orf1a;NSP3/C913T;S36S;orf1a;NSP2/G24914C;D1118H;S;S/G28048T;R52I;ORF8;ORF8/G28280C;D3H;N;N/T16176C;T912T;orf1b;NSP12/T24506G;S982A;S;S/T28282A;D3E;N;N	22
2021-05-21	2021-05-01	QUEBEC	B.1.1.7	G24914C	A23063T;N501Y;S;S/A23403G;D614G;S;S/A28111G;Y73C;ORF8;ORF8/A28281T;D3V;N;N/C14408T;P323L;orf1b;NSP12/C14676T;P412P;orf1b;NSP12/C15279T;H613H;orf1b;NSP12/C23271A;A570D;S;S/C23604A;P681H;S;S/C23709T;T716I;S;S/C241T;NANANA;5'UTR;NA/C27972T;Q27Stop;ORF8;ORF8/C3037T;F106F;orf1a;NSP3/C3267T;T183I;orf1a;NSP3/C5388A;A890D;orf1a;NSP3/C913T;S36S;orf1a;NSP2/G24914C;D1118H;S;S/G28048T;R52I;ORF8;ORF8/G28280C;D3H;N;N/T16176C;T912T;orf1b;NSP12/T24506G;S982A;S;S/T28282A;D3E;N;N	22
2021-05-21	2021-05-01	QUEBEC	R.1	T26604C	A23403G;D614G;S;S/C14408T;P323L;orf1b;NSP12/C241T;NANANA;5'UTR;NA/C3037T;F106F;orf1a;NSP3/T26604C;F28L;M;M	5
2021-05-21	2021-05-01	QUEBEC	B.1.1.7	C27972T	A23063T;N501Y;S;S/A23403G;D614G;S;S/A28111G;Y73C;ORF8;ORF8/A28281T;D3V;N;N/C14408T;P323L;orf1b;NSP12/C14676T;P412P;orf1b;NSP12/C15279T;H613H;orf1b;NSP12/C23271A;A570D;S;S/C23604A;P681H;S;S/C23709T;T716I;S;S/C241T;NANANA;5'UTR;NA/C27972T;Q27Stop;ORF8;ORF8/C3037T;F106F;orf1a;NSP3/C3267T;T183I;orf1a;NSP3/C5388A;A890D;orf1a;NSP3/C913T;S36S;orf1a;NSP2/G24914C;D1118H;S;S/G28048T;R52I;ORF8;ORF8/G28280C;D3H;N;N/T16176C;T912T;orf1b;NSP12/T24506G;S982A;S;S/T28282A;D3E;N;N	22
2021-05-21	2021-05-01	QUEBEC	B.1.1.7	G28048T	A23063T;N501Y;S;S/A23403G;D614G;S;S/A28111G;Y73C;ORF8;ORF8/A28281T;D3V;N;N/C14408T;P323L;orf1b;NSP12/C14676T;P412P;orf1b;NSP12/C15279T;H613H;orf1b;NSP12/C23271A;A570D;S;S/C23604A;P681H;S;S/C23709T;T716I;S;S/C241T;NANANA;5'UTR;NA/C27972T;Q27Stop;ORF8;ORF8/C3037T;F106F;orf1a;NSP3/C3267T;T183I;orf1a;NSP3/C5388A;A890D;orf1a;NSP3/C913T;S36S;orf1a;NSP2/G24914C;D1118H;S;S/G28048T;R52I;ORF8;ORF8/G28280C;D3H;N;N/T16176C;T912T;orf1b;NSP12/T24506G;S982A;S;S/T28282A;D3E;N;N	22
2021-05-21	2021-05-01	QUEBEC	B.1.1.7	A28111G	A23063T;N501Y;S;S/A23403G;D614G;S;S/A28111G;Y73C;ORF8;ORF8/A28281T;D3V;N;N/C14408T;P323L;orf1b;NSP12/C14676T;P412P;orf1b;NSP12/C15279T;H613H;orf1b;NSP12/C23271A;A570D;S;S/C23604A;P681H;S;S/C23709T;T716I;S;S/C241T;NANANA;5'UTR;NA/C27972T;Q27Stop;ORF8;ORF8/C3037T;F106F;orf1a;NSP3/C3267T;T183I;orf1a;NSP3/C5388A;A890D;orf1a;NSP3/C913T;S36S;orf1a;NSP2/G24914C;D1118H;S;S/G28048T;R52I;ORF8;ORF8/G28280C;D3H;N;N/T16176C;T912T;orf1b;NSP12/T24506G;S982A;S;S/T28282A;D3E;N;N	22
2021-05-21	2021-05-01	QUEBEC	B.1.1.7	G28280C	A23063T;N501Y;S;S/A23403G;D614G;S;S/A28111G;Y73C;ORF8;ORF8/A28281T;D3V;N;N/C14408T;P323L;orf1b;NSP12/C14676T;P412P;orf1b;NSP12/C15279T;H613H;orf1b;NSP12/C23271A;A570D;S;S/C23604A;P681H;S;S/C23709T;T716I;S;S/C241T;NANANA;5'UTR;NA/C27972T;Q27Stop;ORF8;ORF8/C3037T;F106F;orf1a;NSP3/C3267T;T183I;orf1a;NSP3/C5388A;A890D;orf1a;NSP3/C913T;S36S;orf1a;NSP2/G24914C;D1118H;S;S/G28048T;R52I;ORF8;ORF8/G28280C;D3H;N;N/T16176C;T912T;orf1b;NSP12/T24506G;S982A;S;S/T28282A;D3E;N;N	22
2021-05-21	2021-05-01	QUEBEC	B.1.1.7	A28281T	A23063T;N501Y;S;S/A23403G;D614G;S;S/A28111G;Y73C;ORF8;ORF8/A28281T;D3V;N;N/C14408T;P323L;orf1b;NSP12/C14676T;P412P;orf1b;NSP12/C15279T;H613H;orf1b;NSP12/C23271A;A570D;S;S/C23604A;P681H;S;S/C23709T;T716I;S;S/C241T;NANANA;5'UTR;NA/C27972T;Q27Stop;ORF8;ORF8/C3037T;F106F;orf1a;NSP3/C3267T;T183I;orf1a;NSP3/C5388A;A890D;orf1a;NSP3/C913T;S36S;orf1a;NSP2/G24914C;D1118H;S;S/G28048T;R52I;ORF8;ORF8/G28280C;D3H;N;N/T16176C;T912T;orf1b;NSP12/T24506G;S982A;S;S/T28282A;D3E;N;N	22
2021-05-21	2021-05-01	QUEBEC	B.1.1.7	T28282A	A23063T;N501Y;S;S/A23403G;D614G;S;S/A28111G;Y73C;ORF8;ORF8/A28281T;D3V;N;N/C14408T;P323L;orf1b;NSP12/C14676T;P412P;orf1b;NSP12/C15279T;H613H;orf1b;NSP12/C23271A;A570D;S;S/C23604A;P681H;S;S/C23709T;T716I;S;S/C241T;NANANA;5'UTR;NA/C27972T;Q27Stop;ORF8;ORF8/C3037T;F106F;orf1a;NSP3/C3267T;T183I;orf1a;NSP3/C5388A;A890D;orf1a;NSP3/C913T;S36S;orf1a;NSP2/G24914C;D1118H;S;S/G28048T;R52I;ORF8;ORF8/G28280C;D3H;N;N/T16176C;T912T;orf1b;NSP12/T24506G;S982A;S;S/T28282A;D3E;N;N	22
2021-05-24	2021-05-01	QUEBEC	B.1.1.7	C3267T	A23063T;N501Y;S;S/A23403G;D614G;S;S/A28111G;Y73C;ORF8;ORF8/A28281T;D3V;N;N/C14676T;P412P;orf1b;NSP12/C23271A;A570D;S;S/C23604A;P681H;S;S/C23709T;T716I;S;S/C27972T;Q27Stop;ORF8;ORF8/C3037T;F106F;orf1a;NSP3/C3267T;T183I;orf1a;NSP3/C5986T;F1089F;orf1a;NSP3/G24914C;D1118H;S;S/G28048T;R52I;ORF8;ORF8/G28280C;D3H;N;N/T28282A;D3E;N;N	16
2021-05-24	2021-05-01	QUEBEC	B.1.1.7	C23271A	A23063T;N501Y;S;S/A23403G;D614G;S;S/A28111G;Y73C;ORF8;ORF8/A28281T;D3V;N;N/C14676T;P412P;orf1b;NSP12/C23271A;A570D;S;S/C23604A;P681H;S;S/C23709T;T716I;S;S/C27972T;Q27Stop;ORF8;ORF8/C3037T;F106F;orf1a;NSP3/C3267T;T183I;orf1a;NSP3/C5986T;F1089F;orf1a;NSP3/G24914C;D1118H;S;S/G28048T;R52I;ORF8;ORF8/G28280C;D3H;N;N/T28282A;D3E;N;N	16
2021-05-24	2021-05-01	QUEBEC	B.1.1.7	G24914C	A23063T;N501Y;S;S/A23403G;D614G;S;S/A28111G;Y73C;ORF8;ORF8/A28281T;D3V;N;N/C14676T;P412P;orf1b;NSP12/C23271A;A570D;S;S/C23604A;P681H;S;S/C23709T;T716I;S;S/C27972T;Q27Stop;ORF8;ORF8/C3037T;F106F;orf1a;NSP3/C3267T;T183I;orf1a;NSP3/C5986T;F1089F;orf1a;NSP3/G24914C;D1118H;S;S/G28048T;R52I;ORF8;ORF8/G28280C;D3H;N;N/T28282A;D3E;N;N	16
2021-05-24	2021-05-01	QUEBEC	B.1.1.7	C27972T	A23063T;N501Y;S;S/A23403G;D614G;S;S/A28111G;Y73C;ORF8;ORF8/A28281T;D3V;N;N/C14676T;P412P;orf1b;NSP12/C23271A;A570D;S;S/C23604A;P681H;S;S/C23709T;T716I;S;S/C27972T;Q27Stop;ORF8;ORF8/C3037T;F106F;orf1a;NSP3/C3267T;T183I;orf1a;NSP3/C5986T;F1089F;orf1a;NSP3/G24914C;D1118H;S;S/G28048T;R52I;ORF8;ORF8/G28280C;D3H;N;N/T28282A;D3E;N;N	16
2021-05-24	2021-05-01	QUEBEC	B.1.1.7	G28048T	A23063T;N501Y;S;S/A23403G;D614G;S;S/A28111G;Y73C;ORF8;ORF8/A28281T;D3V;N;N/C14676T;P412P;orf1b;NSP12/C23271A;A570D;S;S/C23604A;P681H;S;S/C23709T;T716I;S;S/C27972T;Q27Stop;ORF8;ORF8/C3037T;F106F;orf1a;NSP3/C3267T;T183I;orf1a;NSP3/C5986T;F1089F;orf1a;NSP3/G24914C;D1118H;S;S/G28048T;R52I;ORF8;ORF8/G28280C;D3H;N;N/T28282A;D3E;N;N	16
2021-05-24	2021-05-01	QUEBEC	B.1.1.7	A28111G	A23063T;N501Y;S;S/A23403G;D614G;S;S/A28111G;Y73C;ORF8;ORF8/A28281T;D3V;N;N/C14676T;P412P;orf1b;NSP12/C23271A;A570D;S;S/C23604A;P681H;S;S/C23709T;T716I;S;S/C27972T;Q27Stop;ORF8;ORF8/C3037T;F106F;orf1a;NSP3/C3267T;T183I;orf1a;NSP3/C5986T;F1089F;orf1a;NSP3/G24914C;D1118H;S;S/G28048T;R52I;ORF8;ORF8/G28280C;D3H;N;N/T28282A;D3E;N;N	16
2021-05-24	2021-05-01	QUEBEC	B.1.1.7	G28280C	A23063T;N501Y;S;S/A23403G;D614G;S;S/A28111G;Y73C;ORF8;ORF8/A28281T;D3V;N;N/C14676T;P412P;orf1b;NSP12/C23271A;A570D;S;S/C23604A;P681H;S;S/C23709T;T716I;S;S/C27972T;Q27Stop;ORF8;ORF8/C3037T;F106F;orf1a;NSP3/C3267T;T183I;orf1a;NSP3/C5986T;F1089F;orf1a;NSP3/G24914C;D1118H;S;S/G28048T;R52I;ORF8;ORF8/G28280C;D3H;N;N/T28282A;D3E;N;N	16
2021-05-24	2021-05-01	QUEBEC	B.1.1.7	A28281T	A23063T;N501Y;S;S/A23403G;D614G;S;S/A28111G;Y73C;ORF8;ORF8/A28281T;D3V;N;N/C14676T;P412P;orf1b;NSP12/C23271A;A570D;S;S/C23604A;P681H;S;S/C23709T;T716I;S;S/C27972T;Q27Stop;ORF8;ORF8/C3037T;F106F;orf1a;NSP3/C3267T;T183I;orf1a;NSP3/C5986T;F1089F;orf1a;NSP3/G24914C;D1118H;S;S/G28048T;R52I;ORF8;ORF8/G28280C;D3H;N;N/T28282A;D3E;N;N	16
2021-05-24	2021-05-01	QUEBEC	B.1.1.7	T28282A	A23063T;N501Y;S;S/A23403G;D614G;S;S/A28111G;Y73C;ORF8;ORF8/A28281T;D3V;N;N/C14676T;P412P;orf1b;NSP12/C23271A;A570D;S;S/C23604A;P681H;S;S/C23709T;T716I;S;S/C27972T;Q27Stop;ORF8;ORF8/C3037T;F106F;orf1a;NSP3/C3267T;T183I;orf1a;NSP3/C5986T;F1089F;orf1a;NSP3/G24914C;D1118H;S;S/G28048T;R52I;ORF8;ORF8/G28280C;D3H;N;N/T28282A;D3E;N;N	16
2021-05-25	2021-05-01	QUEBEC	B.1.1.7	C15279T	A23063T;N501Y;S;S/A23403G;D614G;S;S/A28111G;Y73C;ORF8;ORF8/A28281T;D3V;N;N/C15279T;H613H;orf1b;NSP12/C23271A;A570D;S;S/C23604A;P681H;S;S/C23709T;T716I;S;S/G28280C;D3H;N;N/T28282A;D3E;N;N	10
2021-05-25	2021-05-01	QUEBEC	B.1.1.7	C23271A	A23063T;N501Y;S;S/A23403G;D614G;S;S/A28111G;Y73C;ORF8;ORF8/A28281T;D3V;N;N/C15279T;H613H;orf1b;NSP12/C23271A;A570D;S;S/C23604A;P681H;S;S/C23709T;T716I;S;S/G28280C;D3H;N;N/T28282A;D3E;N;N	10
2021-05-25	2021-05-01	QUEBEC	B.1.1.7	A28111G	A23063T;N501Y;S;S/A23403G;D614G;S;S/A28111G;Y73C;ORF8;ORF8/A28281T;D3V;N;N/C15279T;H613H;orf1b;NSP12/C23271A;A570D;S;S/C23604A;P681H;S;S/C23709T;T716I;S;S/G28280C;D3H;N;N/T28282A;D3E;N;N	10
2021-05-25	2021-05-01	QUEBEC	B.1.1.7	G28280C	A23063T;N501Y;S;S/A23403G;D614G;S;S/A28111G;Y73C;ORF8;ORF8/A28281T;D3V;N;N/C15279T;H613H;orf1b;NSP12/C23271A;A570D;S;S/C23604A;P681H;S;S/C23709T;T716I;S;S/G28280C;D3H;N;N/T28282A;D3E;N;N	10
2021-05-25	2021-05-01	QUEBEC	B.1.1.7	A28281T	A23063T;N501Y;S;S/A23403G;D614G;S;S/A28111G;Y73C;ORF8;ORF8/A28281T;D3V;N;N/C15279T;H613H;orf1b;NSP12/C23271A;A570D;S;S/C23604A;P681H;S;S/C23709T;T716I;S;S/G28280C;D3H;N;N/T28282A;D3E;N;N	10
2021-05-25	2021-05-01	QUEBEC	B.1.1.7	T28282A	A23063T;N501Y;S;S/A23403G;D614G;S;S/A28111G;Y73C;ORF8;ORF8/A28281T;D3V;N;N/C15279T;H613H;orf1b;NSP12/C23271A;A570D;S;S/C23604A;P681H;S;S/C23709T;T716I;S;S/G28280C;D3H;N;N/T28282A;D3E;N;N	10
2021-05-10	2021-05-01	QUEBEC	B.1.1.7	C913T	A23063T;N501Y;S;S/A28111G;Y73C;ORF8;ORF8/A28281T;D3V;N;N/C14408T;P323L;orf1b;NSP12/C14676T;P412P;orf1b;NSP12/C23604A;P681H;S;S/C23709T;T716I;S;S/C241T;NANANA;5'UTR;NA/C27972T;Q27Stop;ORF8;ORF8/C3267T;T183I;orf1a;NSP3/C5388A;A890D;orf1a;NSP3/C913T;S36S;orf1a;NSP2/G28048T;R52I;ORF8;ORF8/G28280C;D3H;N;N/T16176C;T912T;orf1b;NSP12/T24506G;S982A;S;S/T28282A;D3E;N;N	17
2021-05-10	2021-05-01	QUEBEC	B.1.1.197	C2110T	C14408T;P323L;orf1b;NSP12/C2110T;N435N;orf1a;NSP2/C241T;NANANA;5'UTR;NA	3
2021-05-10	2021-05-01	QUEBEC	B.1.1.7	C3267T	A23063T;N501Y;S;S/A28111G;Y73C;ORF8;ORF8/A28281T;D3V;N;N/C14408T;P323L;orf1b;NSP12/C14676T;P412P;orf1b;NSP12/C23604A;P681H;S;S/C23709T;T716I;S;S/C241T;NANANA;5'UTR;NA/C27972T;Q27Stop;ORF8;ORF8/C3267T;T183I;orf1a;NSP3/C5388A;A890D;orf1a;NSP3/C913T;S36S;orf1a;NSP2/G28048T;R52I;ORF8;ORF8/G28280C;D3H;N;N/T16176C;T912T;orf1b;NSP12/T24506G;S982A;S;S/T28282A;D3E;N;N	17
2021-05-10	2021-05-01	QUEBEC	B.1.1.7	C5388A	A23063T;N501Y;S;S/A28111G;Y73C;ORF8;ORF8/A28281T;D3V;N;N/C14408T;P323L;orf1b;NSP12/C14676T;P412P;orf1b;NSP12/C23604A;P681H;S;S/C23709T;T716I;S;S/C241T;NANANA;5'UTR;NA/C27972T;Q27Stop;ORF8;ORF8/C3267T;T183I;orf1a;NSP3/C5388A;A890D;orf1a;NSP3/C913T;S36S;orf1a;NSP2/G28048T;R52I;ORF8;ORF8/G28280C;D3H;N;N/T16176C;T912T;orf1b;NSP12/T24506G;S982A;S;S/T28282A;D3E;N;N	17
2021-05-10	2021-05-01	QUEBEC	B.1.1.307	G9802T	C14408T;P323L;orf1b;NSP12/C241T;NANANA;5'UTR;NA/G9802T;A416A;orf1a;NSP4	3
2021-05-10	2021-05-01	QUEBEC	B.1.1.7	T16176C	A23063T;N501Y;S;S/A28111G;Y73C;ORF8;ORF8/A28281T;D3V;N;N/C14408T;P323L;orf1b;NSP12/C14676T;P412P;orf1b;NSP12/C23604A;P681H;S;S/C23709T;T716I;S;S/C241T;NANANA;5'UTR;NA/C27972T;Q27Stop;ORF8;ORF8/C3267T;T183I;orf1a;NSP3/C5388A;A890D;orf1a;NSP3/C913T;S36S;orf1a;NSP2/G28048T;R52I;ORF8;ORF8/G28280C;D3H;N;N/T16176C;T912T;orf1b;NSP12/T24506G;S982A;S;S/T28282A;D3E;N;N	17
2021-05-10	2021-05-01	QUEBEC	B.1.1.7	T24506G	A23063T;N501Y;S;S/A28111G;Y73C;ORF8;ORF8/A28281T;D3V;N;N/C14408T;P323L;orf1b;NSP12/C14676T;P412P;orf1b;NSP12/C23604A;P681H;S;S/C23709T;T716I;S;S/C241T;NANANA;5'UTR;NA/C27972T;Q27Stop;ORF8;ORF8/C3267T;T183I;orf1a;NSP3/C5388A;A890D;orf1a;NSP3/C913T;S36S;orf1a;NSP2/G28048T;R52I;ORF8;ORF8/G28280C;D3H;N;N/T16176C;T912T;orf1b;NSP12/T24506G;S982A;S;S/T28282A;D3E;N;N	17
2021-05-10	2021-05-01	QUEBEC	B.1.1.7	C27972T	A23063T;N501Y;S;S/A28111G;Y73C;ORF8;ORF8/A28281T;D3V;N;N/C14408T;P323L;orf1b;NSP12/C14676T;P412P;orf1b;NSP12/C23604A;P681H;S;S/C23709T;T716I;S;S/C241T;NANANA;5'UTR;NA/C27972T;Q27Stop;ORF8;ORF8/C3267T;T183I;orf1a;NSP3/C5388A;A890D;orf1a;NSP3/C913T;S36S;orf1a;NSP2/G28048T;R52I;ORF8;ORF8/G28280C;D3H;N;N/T16176C;T912T;orf1b;NSP12/T24506G;S982A;S;S/T28282A;D3E;N;N	17
2021-05-10	2021-05-01	QUEBEC	B.1.1.7	G28048T	A23063T;N501Y;S;S/A28111G;Y73C;ORF8;ORF8/A28281T;D3V;N;N/C14408T;P323L;orf1b;NSP12/C14676T;P412P;orf1b;NSP12/C23604A;P681H;S;S/C23709T;T716I;S;S/C241T;NANANA;5'UTR;NA/C27972T;Q27Stop;ORF8;ORF8/C3267T;T183I;orf1a;NSP3/C5388A;A890D;orf1a;NSP3/C913T;S36S;orf1a;NSP2/G28048T;R52I;ORF8;ORF8/G28280C;D3H;N;N/T16176C;T912T;orf1b;NSP12/T24506G;S982A;S;S/T28282A;D3E;N;N	17
2021-05-10	2021-05-01	QUEBEC	B.1.1.7	A28111G	A23063T;N501Y;S;S/A28111G;Y73C;ORF8;ORF8/A28281T;D3V;N;N/C14408T;P323L;orf1b;NSP12/C14676T;P412P;orf1b;NSP12/C23604A;P681H;S;S/C23709T;T716I;S;S/C241T;NANANA;5'UTR;NA/C27972T;Q27Stop;ORF8;ORF8/C3267T;T183I;orf1a;NSP3/C5388A;A890D;orf1a;NSP3/C913T;S36S;orf1a;NSP2/G28048T;R52I;ORF8;ORF8/G28280C;D3H;N;N/T16176C;T912T;orf1b;NSP12/T24506G;S982A;S;S/T28282A;D3E;N;N	17
2021-05-10	2021-05-01	QUEBEC	B.1.1.7	G28280C	A23063T;N501Y;S;S/A28111G;Y73C;ORF8;ORF8/A28281T;D3V;N;N/C14408T;P323L;orf1b;NSP12/C14676T;P412P;orf1b;NSP12/C23604A;P681H;S;S/C23709T;T716I;S;S/C241T;NANANA;5'UTR;NA/C27972T;Q27Stop;ORF8;ORF8/C3267T;T183I;orf1a;NSP3/C5388A;A890D;orf1a;NSP3/C913T;S36S;orf1a;NSP2/G28048T;R52I;ORF8;ORF8/G28280C;D3H;N;N/T16176C;T912T;orf1b;NSP12/T24506G;S982A;S;S/T28282A;D3E;N;N	17
2021-05-10	2021-05-01	QUEBEC	B.1.1.7	A28281T	A23063T;N501Y;S;S/A28111G;Y73C;ORF8;ORF8/A28281T;D3V;N;N/C14408T;P323L;orf1b;NSP12/C14676T;P412P;orf1b;NSP12/C23604A;P681H;S;S/C23709T;T716I;S;S/C241T;NANANA;5'UTR;NA/C27972T;Q27Stop;ORF8;ORF8/C3267T;T183I;orf1a;NSP3/C5388A;A890D;orf1a;NSP3/C913T;S36S;orf1a;NSP2/G28048T;R52I;ORF8;ORF8/G28280C;D3H;N;N/T16176C;T912T;orf1b;NSP12/T24506G;S982A;S;S/T28282A;D3E;N;N	17
2021-05-10	2021-05-01	QUEBEC	B.1.1.7	T28282A	A23063T;N501Y;S;S/A28111G;Y73C;ORF8;ORF8/A28281T;D3V;N;N/C14408T;P323L;orf1b;NSP12/C14676T;P412P;orf1b;NSP12/C23604A;P681H;S;S/C23709T;T716I;S;S/C241T;NANANA;5'UTR;NA/C27972T;Q27Stop;ORF8;ORF8/C3267T;T183I;orf1a;NSP3/C5388A;A890D;orf1a;NSP3/C913T;S36S;orf1a;NSP2/G28048T;R52I;ORF8;ORF8/G28280C;D3H;N;N/T16176C;T912T;orf1b;NSP12/T24506G;S982A;S;S/T28282A;D3E;N;N	17
2021-01-19	2021-01-01	QUEBEC	B.1.140	G174T	A23403G;D614G;S;S/C241T;NANANA;5'UTR;NA/C3037T;F106F;orf1a;NSP3/G174T;NANANA;5'UTR;NA	4
2021-01-19	2021-01-01	QUEBEC	B.1.1.157	G11272A	A23403G;D614G;S;S/C17678T;T481M;orf1b;NSP13/C241T;NANANA;5'UTR;NA/C3037T;F106F;orf1a;NSP3/G11272A;M100I;orf1a;NSP6/G28881A;R203K;N;N/G28882A;R203R;N;N/G28883C;G204R;N;N	8
2021-01-19	2021-01-01	QUEBEC	B.1.621	C17491T	A23403G;D614G;S;S/C17491T;P419S;orf1b;NSP13/C241T;NANANA;5'UTR;NA/C3037T;F106F;orf1a;NSP3	4
2021-01-19	2021-01-01	QUEBEC	B.1.160	T26876C	A23403G;D614G;S;S/C241T;NANANA;5'UTR;NA/C26735T;Y71Y;M;M/C3037T;F106F;orf1a;NSP3/G28975C;M234I;N;N/G29399A;A376T;N;N/T26876C;I118I;M;M	7
2021-01-19	2021-01-01	QUEBEC	B.1.1.207	A26927G	A23403G;D614G;S;S/A26927G;E135E;M;M/C241T;NANANA;5'UTR;NA/C3037T;F106F;orf1a;NSP3/G28881A;R203K;N;N/G28882A;R203R;N;N/G28883C;G204R;N;N	7
2021-01-19	2021-01-01	QUEBEC	B.1.160	G28975C	A23403G;D614G;S;S/C241T;NANANA;5'UTR;NA/C26735T;Y71Y;M;M/C3037T;F106F;orf1a;NSP3/G28975C;M234I;N;N/G29399A;A376T;N;N/T26876C;I118I;M;M	7
2021-01-19	2021-01-01	QUEBEC	B.1.160	G29399A	A23403G;D614G;S;S/C241T;NANANA;5'UTR;NA/C26735T;Y71Y;M;M/C3037T;F106F;orf1a;NSP3/G28975C;M234I;N;N/G29399A;A376T;N;N/T26876C;I118I;M;M	7
2021-01-20	2021-01-01	QUEBEC	B.1.1.157	G11272A	A23403G;D614G;S;S/C14408T;P323L;orf1b;NSP12/C3037T;F106F;orf1a;NSP3/G11272A;M100I;orf1a;NSP6/G28881A;R203K;N;N/G28882A;R203R;N;N/G28883C;G204R;N;N	7
2021-01-20	2021-01-01	QUEBEC	B.1.1.190	G28703A	A23403G;D614G;S;S/C14408T;P323L;orf1b;NSP12/C3037T;F106F;orf1a;NSP3/G28703A;D144N;N;N/G28881A;R203K;N;N/G28882A;R203R;N;N/G28883C;G204R;N;N	7
2021-01-20	2021-01-01	QUEBEC	B.1.160	G5629T	A16889G;K218R;orf1b;NSP13/A23403G;D614G;S;S/C14408T;P323L;orf1b;NSP12/C18877T;L280L;orf1b;NSP14/C25710T;L106L;ORF3a;ORF3a/C26735T;Y71Y;M;M/G15766T;V775L;orf1b;NSP12/G17019T;E261D;orf1b;NSP13/G22992A;S477N;S;S/G25563T;Q57H;ORF3a;ORF3a/G28975C;M234I;N;N/G29399A;A376T;N;N/G5629T;T970T;orf1a;NSP3/G9526T;M324I;orf1a;NSP4/T26876C;I118I;M;M	15
2021-01-20	2021-01-01	QUEBEC	B.1.160	G9526T	A16889G;K218R;orf1b;NSP13/A23403G;D614G;S;S/C14408T;P323L;orf1b;NSP12/C18877T;L280L;orf1b;NSP14/C25710T;L106L;ORF3a;ORF3a/C26735T;Y71Y;M;M/G15766T;V775L;orf1b;NSP12/G17019T;E261D;orf1b;NSP13/G22992A;S477N;S;S/G25563T;Q57H;ORF3a;ORF3a/G28975C;M234I;N;N/G29399A;A376T;N;N/G5629T;T970T;orf1a;NSP3/G9526T;M324I;orf1a;NSP4/T26876C;I118I;M;M	15
2021-01-20	2021-01-01	QUEBEC	B.1.160	G15766T	A16889G;K218R;orf1b;NSP13/A23403G;D614G;S;S/C14408T;P323L;orf1b;NSP12/C18877T;L280L;orf1b;NSP14/C25710T;L106L;ORF3a;ORF3a/C26735T;Y71Y;M;M/G15766T;V775L;orf1b;NSP12/G17019T;E261D;orf1b;NSP13/G22992A;S477N;S;S/G25563T;Q57H;ORF3a;ORF3a/G28975C;M234I;N;N/G29399A;A376T;N;N/G5629T;T970T;orf1a;NSP3/G9526T;M324I;orf1a;NSP4/T26876C;I118I;M;M	15
2021-01-20	2021-01-01	QUEBEC	B.1.160	A16889G	A16889G;K218R;orf1b;NSP13/A23403G;D614G;S;S/C14408T;P323L;orf1b;NSP12/C18877T;L280L;orf1b;NSP14/C25710T;L106L;ORF3a;ORF3a/C26735T;Y71Y;M;M/G15766T;V775L;orf1b;NSP12/G17019T;E261D;orf1b;NSP13/G22992A;S477N;S;S/G25563T;Q57H;ORF3a;ORF3a/G28975C;M234I;N;N/G29399A;A376T;N;N/G5629T;T970T;orf1a;NSP3/G9526T;M324I;orf1a;NSP4/T26876C;I118I;M;M	15
2021-01-20	2021-01-01	QUEBEC	B.1.160	G17019T	A16889G;K218R;orf1b;NSP13/A23403G;D614G;S;S/C14408T;P323L;orf1b;NSP12/C18877T;L280L;orf1b;NSP14/C25710T;L106L;ORF3a;ORF3a/C26735T;Y71Y;M;M/G15766T;V775L;orf1b;NSP12/G17019T;E261D;orf1b;NSP13/G22992A;S477N;S;S/G25563T;Q57H;ORF3a;ORF3a/G28975C;M234I;N;N/G29399A;A376T;N;N/G5629T;T970T;orf1a;NSP3/G9526T;M324I;orf1a;NSP4/T26876C;I118I;M;M	15
2021-01-20	2021-01-01	QUEBEC	B.1.362	G17427T	A23403G;D614G;S;S/C14408T;P323L;orf1b;NSP12/G17427T;V397V;orf1b;NSP13/G25563T;Q57H;ORF3a;ORF3a	4
2021-01-20	2021-01-01	QUEBEC	B.1.160	C25710T	A16889G;K218R;orf1b;NSP13/A23403G;D614G;S;S/C14408T;P323L;orf1b;NSP12/C18877T;L280L;orf1b;NSP14/C25710T;L106L;ORF3a;ORF3a/C26735T;Y71Y;M;M/G15766T;V775L;orf1b;NSP12/G17019T;E261D;orf1b;NSP13/G22992A;S477N;S;S/G25563T;Q57H;ORF3a;ORF3a/G28975C;M234I;N;N/G29399A;A376T;N;N/G5629T;T970T;orf1a;NSP3/G9526T;M324I;orf1a;NSP4/T26876C;I118I;M;M	15
2021-01-20	2021-01-01	QUEBEC	B.1.160	T26876C	A16889G;K218R;orf1b;NSP13/A23403G;D614G;S;S/C14408T;P323L;orf1b;NSP12/C18877T;L280L;orf1b;NSP14/C25710T;L106L;ORF3a;ORF3a/C26735T;Y71Y;M;M/G15766T;V775L;orf1b;NSP12/G17019T;E261D;orf1b;NSP13/G22992A;S477N;S;S/G25563T;Q57H;ORF3a;ORF3a/G28975C;M234I;N;N/G29399A;A376T;N;N/G5629T;T970T;orf1a;NSP3/G9526T;M324I;orf1a;NSP4/T26876C;I118I;M;M	15
2021-01-20	2021-01-01	QUEBEC	B.1.160	G28975C	A16889G;K218R;orf1b;NSP13/A23403G;D614G;S;S/C14408T;P323L;orf1b;NSP12/C18877T;L280L;orf1b;NSP14/C25710T;L106L;ORF3a;ORF3a/C26735T;Y71Y;M;M/G15766T;V775L;orf1b;NSP12/G17019T;E261D;orf1b;NSP13/G22992A;S477N;S;S/G25563T;Q57H;ORF3a;ORF3a/G28975C;M234I;N;N/G29399A;A376T;N;N/G5629T;T970T;orf1a;NSP3/G9526T;M324I;orf1a;NSP4/T26876C;I118I;M;M	15
2021-01-20	2021-01-01	QUEBEC	B.1.160	G29399A	A16889G;K218R;orf1b;NSP13/A23403G;D614G;S;S/C14408T;P323L;orf1b;NSP12/C18877T;L280L;orf1b;NSP14/C25710T;L106L;ORF3a;ORF3a/C26735T;Y71Y;M;M/G15766T;V775L;orf1b;NSP12/G17019T;E261D;orf1b;NSP13/G22992A;S477N;S;S/G25563T;Q57H;ORF3a;ORF3a/G28975C;M234I;N;N/G29399A;A376T;N;N/G5629T;T970T;orf1a;NSP3/G9526T;M324I;orf1a;NSP4/T26876C;I118I;M;M	15
2021-01-21	2021-01-01	QUEBEC	B.1.160	G9526T	A16889G;K218R;orf1b;NSP13/A23403G;D614G;S;S/C14408T;P323L;orf1b;NSP12/C241T;NANANA;5'UTR;NA/C25710T;L106L;ORF3a;ORF3a/C26735T;Y71Y;M;M/C3037T;F106F;orf1a;NSP3/G17019T;E261D;orf1b;NSP13/G22992A;S477N;S;S/G25563T;Q57H;ORF3a;ORF3a/G28975C;M234I;N;N/G29399A;A376T;N;N/G9526T;M324I;orf1a;NSP4/T26876C;I118I;M;M	14
2021-01-21	2021-01-01	QUEBEC	B.1.160	A16889G	A16889G;K218R;orf1b;NSP13/A23403G;D614G;S;S/C14408T;P323L;orf1b;NSP12/C241T;NANANA;5'UTR;NA/C25710T;L106L;ORF3a;ORF3a/C26735T;Y71Y;M;M/C3037T;F106F;orf1a;NSP3/G17019T;E261D;orf1b;NSP13/G22992A;S477N;S;S/G25563T;Q57H;ORF3a;ORF3a/G28975C;M234I;N;N/G29399A;A376T;N;N/G9526T;M324I;orf1a;NSP4/T26876C;I118I;M;M	14
2021-01-21	2021-01-01	QUEBEC	B.1.160	G17019T	A16889G;K218R;orf1b;NSP13/A23403G;D614G;S;S/C14408T;P323L;orf1b;NSP12/C241T;NANANA;5'UTR;NA/C25710T;L106L;ORF3a;ORF3a/C26735T;Y71Y;M;M/C3037T;F106F;orf1a;NSP3/G17019T;E261D;orf1b;NSP13/G22992A;S477N;S;S/G25563T;Q57H;ORF3a;ORF3a/G28975C;M234I;N;N/G29399A;A376T;N;N/G9526T;M324I;orf1a;NSP4/T26876C;I118I;M;M	14
2021-01-21	2021-01-01	QUEBEC	B.1.160	C25710T	A16889G;K218R;orf1b;NSP13/A23403G;D614G;S;S/C14408T;P323L;orf1b;NSP12/C241T;NANANA;5'UTR;NA/C25710T;L106L;ORF3a;ORF3a/C26735T;Y71Y;M;M/C3037T;F106F;orf1a;NSP3/G17019T;E261D;orf1b;NSP13/G22992A;S477N;S;S/G25563T;Q57H;ORF3a;ORF3a/G28975C;M234I;N;N/G29399A;A376T;N;N/G9526T;M324I;orf1a;NSP4/T26876C;I118I;M;M	14
2021-01-21	2021-01-01	QUEBEC	B.1.160	T26876C	A16889G;K218R;orf1b;NSP13/A23403G;D614G;S;S/C14408T;P323L;orf1b;NSP12/C241T;NANANA;5'UTR;NA/C25710T;L106L;ORF3a;ORF3a/C26735T;Y71Y;M;M/C3037T;F106F;orf1a;NSP3/G17019T;E261D;orf1b;NSP13/G22992A;S477N;S;S/G25563T;Q57H;ORF3a;ORF3a/G28975C;M234I;N;N/G29399A;A376T;N;N/G9526T;M324I;orf1a;NSP4/T26876C;I118I;M;M	14
2021-01-21	2021-01-01	QUEBEC	B.1.160	G28975C	A16889G;K218R;orf1b;NSP13/A23403G;D614G;S;S/C14408T;P323L;orf1b;NSP12/C241T;NANANA;5'UTR;NA/C25710T;L106L;ORF3a;ORF3a/C26735T;Y71Y;M;M/C3037T;F106F;orf1a;NSP3/G17019T;E261D;orf1b;NSP13/G22992A;S477N;S;S/G25563T;Q57H;ORF3a;ORF3a/G28975C;M234I;N;N/G29399A;A376T;N;N/G9526T;M324I;orf1a;NSP4/T26876C;I118I;M;M	14
2021-01-21	2021-01-01	QUEBEC	B.1.160	G29399A	A16889G;K218R;orf1b;NSP13/A23403G;D614G;S;S/C14408T;P323L;orf1b;NSP12/C241T;NANANA;5'UTR;NA/C25710T;L106L;ORF3a;ORF3a/C26735T;Y71Y;M;M/C3037T;F106F;orf1a;NSP3/G17019T;E261D;orf1b;NSP13/G22992A;S477N;S;S/G25563T;Q57H;ORF3a;ORF3a/G28975C;M234I;N;N/G29399A;A376T;N;N/G9526T;M324I;orf1a;NSP4/T26876C;I118I;M;M	14
2021-06-03	2021-06-01	QUEBEC	B.1.1.7	C3267T	A23063T;N501Y;S;S/A23403G;D614G;S;S/A28111G;Y73C;ORF8;ORF8/C15279T;H613H;orf1b;NSP12/C23271A;A570D;S;S/C23604A;P681H;S;S/C23709T;T716I;S;S/C27972T;Q27Stop;ORF8;ORF8/C3037T;F106F;orf1a;NSP3/C3267T;T183I;orf1a;NSP3/G24914C;D1118H;S;S/G28048T;R52I;ORF8;ORF8/T16176C;T912T;orf1b;NSP12	13
2021-06-03	2021-06-01	QUEBEC	B.1.1.7	C15279T	A23063T;N501Y;S;S/A23403G;D614G;S;S/A28111G;Y73C;ORF8;ORF8/C15279T;H613H;orf1b;NSP12/C23271A;A570D;S;S/C23604A;P681H;S;S/C23709T;T716I;S;S/C27972T;Q27Stop;ORF8;ORF8/C3037T;F106F;orf1a;NSP3/C3267T;T183I;orf1a;NSP3/G24914C;D1118H;S;S/G28048T;R52I;ORF8;ORF8/T16176C;T912T;orf1b;NSP12	13
2021-06-03	2021-06-01	QUEBEC	B.1.1.7	T16176C	A23063T;N501Y;S;S/A23403G;D614G;S;S/A28111G;Y73C;ORF8;ORF8/C15279T;H613H;orf1b;NSP12/C23271A;A570D;S;S/C23604A;P681H;S;S/C23709T;T716I;S;S/C27972T;Q27Stop;ORF8;ORF8/C3037T;F106F;orf1a;NSP3/C3267T;T183I;orf1a;NSP3/G24914C;D1118H;S;S/G28048T;R52I;ORF8;ORF8/T16176C;T912T;orf1b;NSP12	13
2021-06-03	2021-06-01	QUEBEC	B.1.1.7	C23271A	A23063T;N501Y;S;S/A23403G;D614G;S;S/A28111G;Y73C;ORF8;ORF8/C15279T;H613H;orf1b;NSP12/C23271A;A570D;S;S/C23604A;P681H;S;S/C23709T;T716I;S;S/C27972T;Q27Stop;ORF8;ORF8/C3037T;F106F;orf1a;NSP3/C3267T;T183I;orf1a;NSP3/G24914C;D1118H;S;S/G28048T;R52I;ORF8;ORF8/T16176C;T912T;orf1b;NSP12	13
2021-06-03	2021-06-01	QUEBEC	B.1.1.7	G24914C	A23063T;N501Y;S;S/A23403G;D614G;S;S/A28111G;Y73C;ORF8;ORF8/C15279T;H613H;orf1b;NSP12/C23271A;A570D;S;S/C23604A;P681H;S;S/C23709T;T716I;S;S/C27972T;Q27Stop;ORF8;ORF8/C3037T;F106F;orf1a;NSP3/C3267T;T183I;orf1a;NSP3/G24914C;D1118H;S;S/G28048T;R52I;ORF8;ORF8/T16176C;T912T;orf1b;NSP12	13
2021-06-03	2021-06-01	QUEBEC	B.1.1.7	C27972T	A23063T;N501Y;S;S/A23403G;D614G;S;S/A28111G;Y73C;ORF8;ORF8/C15279T;H613H;orf1b;NSP12/C23271A;A570D;S;S/C23604A;P681H;S;S/C23709T;T716I;S;S/C27972T;Q27Stop;ORF8;ORF8/C3037T;F106F;orf1a;NSP3/C3267T;T183I;orf1a;NSP3/G24914C;D1118H;S;S/G28048T;R52I;ORF8;ORF8/T16176C;T912T;orf1b;NSP12	13
2021-06-03	2021-06-01	QUEBEC	B.1.1.7	G28048T	A23063T;N501Y;S;S/A23403G;D614G;S;S/A28111G;Y73C;ORF8;ORF8/C15279T;H613H;orf1b;NSP12/C23271A;A570D;S;S/C23604A;P681H;S;S/C23709T;T716I;S;S/C27972T;Q27Stop;ORF8;ORF8/C3037T;F106F;orf1a;NSP3/C3267T;T183I;orf1a;NSP3/G24914C;D1118H;S;S/G28048T;R52I;ORF8;ORF8/T16176C;T912T;orf1b;NSP12	13
2021-06-03	2021-06-01	QUEBEC	B.1.1.7	A28111G	A23063T;N501Y;S;S/A23403G;D614G;S;S/A28111G;Y73C;ORF8;ORF8/C15279T;H613H;orf1b;NSP12/C23271A;A570D;S;S/C23604A;P681H;S;S/C23709T;T716I;S;S/C27972T;Q27Stop;ORF8;ORF8/C3037T;F106F;orf1a;NSP3/C3267T;T183I;orf1a;NSP3/G24914C;D1118H;S;S/G28048T;R52I;ORF8;ORF8/T16176C;T912T;orf1b;NSP12	13
2021-06-04	2021-06-01	QUEBEC	B.1.1.7	C3267T	C14676T;P412P;orf1b;NSP12/C15279T;H613H;orf1b;NSP12/C3267T;T183I;orf1a;NSP3/G24914C;D1118H;S;S/T24506G;S982A;S;S	5
2021-06-04	2021-06-01	QUEBEC	B.1.1.7	C15279T	C14676T;P412P;orf1b;NSP12/C15279T;H613H;orf1b;NSP12/C3267T;T183I;orf1a;NSP3/G24914C;D1118H;S;S/T24506G;S982A;S;S	5
2021-06-04	2021-06-01	QUEBEC	B.1.1.7	T24506G	C14676T;P412P;orf1b;NSP12/C15279T;H613H;orf1b;NSP12/C3267T;T183I;orf1a;NSP3/G24914C;D1118H;S;S/T24506G;S982A;S;S	5
2021-06-04	2021-06-01	QUEBEC	B.1.1.7	G24914C	C14676T;P412P;orf1b;NSP12/C15279T;H613H;orf1b;NSP12/C3267T;T183I;orf1a;NSP3/G24914C;D1118H;S;S/T24506G;S982A;S;S	5
2021-01-21	2021-01-01	QUEBEC	B.1.1.157	G11272A	A23403G;D614G;S;S/C14408T;P323L;orf1b;NSP12/C17678T;T481M;orf1b;NSP13/C241T;NANANA;5'UTR;NA/C3037T;F106F;orf1a;NSP3/G11272A;M100I;orf1a;NSP6/G28881A;R203K;N;N/G28882A;R203R;N;N/G28883C;G204R;N;N	9
2021-01-21	2021-01-01	QUEBEC	F.1	C18981T	A23403G;D614G;S;S/C14408T;P323L;orf1b;NSP12/C18981T;H314H;orf1b;NSP14/C241T;NANANA;5'UTR;NA/C26735T;Y71Y;M;M/C3037T;F106F;orf1a;NSP3/G15438T;M666I;orf1b;NSP12/G21785C;G75R;S;S/G25563T;Q57H;ORF3a;ORF3a	9
2021-01-21	2021-01-01	QUEBEC	F.1	G21785C	A23403G;D614G;S;S/C14408T;P323L;orf1b;NSP12/C18981T;H314H;orf1b;NSP14/C241T;NANANA;5'UTR;NA/C26735T;Y71Y;M;M/C3037T;F106F;orf1a;NSP3/G15438T;M666I;orf1b;NSP12/G21785C;G75R;S;S/G25563T;Q57H;ORF3a;ORF3a	9
2021-01-21	2021-01-01	QUEBEC	B.1.351	C25904T	A23403G;D614G;S;S/C241T;NANANA;5'UTR;NA/C25904T;S171L;ORF3a;ORF3a/C3037T;F106F;orf1a;NSP3/G25563T;Q57H;ORF3a;ORF3a	5
2021-01-25	2021-01-01	QUEBEC	B.1.1.245	C1420T	C1420T;A205A;orf1a;NSP2/C14408T;P323L;orf1b;NSP12/C241T;NANANA;5'UTR;NA/G28881A;R203K;N;N/G28882A;R203R;N;N/G28883C;G204R;N;N	6
2021-01-25	2021-01-01	QUEBEC	B.1.1.157	G11272A	C14408T;P323L;orf1b;NSP12/C241T;NANANA;5'UTR;NA/G11272A;M100I;orf1a;NSP6/G28881A;R203K;N;N/G28882A;R203R;N;N/G28883C;G204R;N;N	6
2021-01-25	2021-01-01	QUEBEC	B.1.160	G5629T	A16889G;K218R;orf1b;NSP13/A23403G;D614G;S;S/C11497T;Y175Y;orf1a;NSP6/C14408T;P323L;orf1b;NSP12/C18877T;L280L;orf1b;NSP14/C241T;NANANA;5'UTR;NA/C25710T;L106L;ORF3a;ORF3a/C26735T;Y71Y;M;M/C3037T;F106F;orf1a;NSP3/C4543T;T608T;orf1a;NSP3/G13993T;A184S;orf1b;NSP12/G15766T;V775L;orf1b;NSP12/G17019T;E261D;orf1b;NSP13/G22992A;S477N;S;S/G25563T;Q57H;ORF3a;ORF3a/G28975C;M234I;N;N/G29399A;A376T;N;N/G5629T;T970T;orf1a;NSP3/G9526T;M324I;orf1a;NSP4/T26876C;I118I;M;M	20
2021-01-25	2021-01-01	QUEBEC	B.1.160	G9526T	A16889G;K218R;orf1b;NSP13/A23403G;D614G;S;S/C11497T;Y175Y;orf1a;NSP6/C14408T;P323L;orf1b;NSP12/C18877T;L280L;orf1b;NSP14/C241T;NANANA;5'UTR;NA/C25710T;L106L;ORF3a;ORF3a/C26735T;Y71Y;M;M/C3037T;F106F;orf1a;NSP3/C4543T;T608T;orf1a;NSP3/G13993T;A184S;orf1b;NSP12/G15766T;V775L;orf1b;NSP12/G17019T;E261D;orf1b;NSP13/G22992A;S477N;S;S/G25563T;Q57H;ORF3a;ORF3a/G28975C;M234I;N;N/G29399A;A376T;N;N/G5629T;T970T;orf1a;NSP3/G9526T;M324I;orf1a;NSP4/T26876C;I118I;M;M	20
2021-01-25	2021-01-01	QUEBEC	B.1.1.157	G11272A	A23403G;D614G;S;S/C14408T;P323L;orf1b;NSP12/C241T;NANANA;5'UTR;NA/C3037T;F106F;orf1a;NSP3/G11272A;M100I;orf1a;NSP6/G28881A;R203K;N;N/G28882A;R203R;N;N/G28883C;G204R;N;N	8
2021-01-25	2021-01-01	QUEBEC	B.1.160	C11497T	A16889G;K218R;orf1b;NSP13/A23403G;D614G;S;S/C11497T;Y175Y;orf1a;NSP6/C14408T;P323L;orf1b;NSP12/C18877T;L280L;orf1b;NSP14/C241T;NANANA;5'UTR;NA/C25710T;L106L;ORF3a;ORF3a/C26735T;Y71Y;M;M/C3037T;F106F;orf1a;NSP3/C4543T;T608T;orf1a;NSP3/G13993T;A184S;orf1b;NSP12/G15766T;V775L;orf1b;NSP12/G17019T;E261D;orf1b;NSP13/G22992A;S477N;S;S/G25563T;Q57H;ORF3a;ORF3a/G28975C;M234I;N;N/G29399A;A376T;N;N/G5629T;T970T;orf1a;NSP3/G9526T;M324I;orf1a;NSP4/T26876C;I118I;M;M	20
2021-01-25	2021-01-01	QUEBEC	B.1.160	G13993T	A16889G;K218R;orf1b;NSP13/A23403G;D614G;S;S/C11497T;Y175Y;orf1a;NSP6/C14408T;P323L;orf1b;NSP12/C18877T;L280L;orf1b;NSP14/C241T;NANANA;5'UTR;NA/C25710T;L106L;ORF3a;ORF3a/C26735T;Y71Y;M;M/C3037T;F106F;orf1a;NSP3/C4543T;T608T;orf1a;NSP3/G13993T;A184S;orf1b;NSP12/G15766T;V775L;orf1b;NSP12/G17019T;E261D;orf1b;NSP13/G22992A;S477N;S;S/G25563T;Q57H;ORF3a;ORF3a/G28975C;M234I;N;N/G29399A;A376T;N;N/G5629T;T970T;orf1a;NSP3/G9526T;M324I;orf1a;NSP4/T26876C;I118I;M;M	20
2021-01-25	2021-01-01	QUEBEC	B.1.160	G15766T	A16889G;K218R;orf1b;NSP13/A23403G;D614G;S;S/C11497T;Y175Y;orf1a;NSP6/C14408T;P323L;orf1b;NSP12/C18877T;L280L;orf1b;NSP14/C241T;NANANA;5'UTR;NA/C25710T;L106L;ORF3a;ORF3a/C26735T;Y71Y;M;M/C3037T;F106F;orf1a;NSP3/C4543T;T608T;orf1a;NSP3/G13993T;A184S;orf1b;NSP12/G15766T;V775L;orf1b;NSP12/G17019T;E261D;orf1b;NSP13/G22992A;S477N;S;S/G25563T;Q57H;ORF3a;ORF3a/G28975C;M234I;N;N/G29399A;A376T;N;N/G5629T;T970T;orf1a;NSP3/G9526T;M324I;orf1a;NSP4/T26876C;I118I;M;M	20
2021-01-25	2021-01-01	QUEBEC	B.1.160	A16889G	A16889G;K218R;orf1b;NSP13/A23403G;D614G;S;S/C11497T;Y175Y;orf1a;NSP6/C14408T;P323L;orf1b;NSP12/C18877T;L280L;orf1b;NSP14/C241T;NANANA;5'UTR;NA/C25710T;L106L;ORF3a;ORF3a/C26735T;Y71Y;M;M/C3037T;F106F;orf1a;NSP3/C4543T;T608T;orf1a;NSP3/G13993T;A184S;orf1b;NSP12/G15766T;V775L;orf1b;NSP12/G17019T;E261D;orf1b;NSP13/G22992A;S477N;S;S/G25563T;Q57H;ORF3a;ORF3a/G28975C;M234I;N;N/G29399A;A376T;N;N/G5629T;T970T;orf1a;NSP3/G9526T;M324I;orf1a;NSP4/T26876C;I118I;M;M	20
2021-01-25	2021-01-01	QUEBEC	B.1.160	G17019T	A16889G;K218R;orf1b;NSP13/A23403G;D614G;S;S/C11497T;Y175Y;orf1a;NSP6/C14408T;P323L;orf1b;NSP12/C18877T;L280L;orf1b;NSP14/C241T;NANANA;5'UTR;NA/C25710T;L106L;ORF3a;ORF3a/C26735T;Y71Y;M;M/C3037T;F106F;orf1a;NSP3/C4543T;T608T;orf1a;NSP3/G13993T;A184S;orf1b;NSP12/G15766T;V775L;orf1b;NSP12/G17019T;E261D;orf1b;NSP13/G22992A;S477N;S;S/G25563T;Q57H;ORF3a;ORF3a/G28975C;M234I;N;N/G29399A;A376T;N;N/G5629T;T970T;orf1a;NSP3/G9526T;M324I;orf1a;NSP4/T26876C;I118I;M;M	20
2021-01-25	2021-01-01	QUEBEC	B.1.160	C25710T	A16889G;K218R;orf1b;NSP13/A23403G;D614G;S;S/C11497T;Y175Y;orf1a;NSP6/C14408T;P323L;orf1b;NSP12/C18877T;L280L;orf1b;NSP14/C241T;NANANA;5'UTR;NA/C25710T;L106L;ORF3a;ORF3a/C26735T;Y71Y;M;M/C3037T;F106F;orf1a;NSP3/C4543T;T608T;orf1a;NSP3/G13993T;A184S;orf1b;NSP12/G15766T;V775L;orf1b;NSP12/G17019T;E261D;orf1b;NSP13/G22992A;S477N;S;S/G25563T;Q57H;ORF3a;ORF3a/G28975C;M234I;N;N/G29399A;A376T;N;N/G5629T;T970T;orf1a;NSP3/G9526T;M324I;orf1a;NSP4/T26876C;I118I;M;M	20
2021-01-25	2021-01-01	QUEBEC	B.1.160	T26876C	A16889G;K218R;orf1b;NSP13/A23403G;D614G;S;S/C11497T;Y175Y;orf1a;NSP6/C14408T;P323L;orf1b;NSP12/C18877T;L280L;orf1b;NSP14/C241T;NANANA;5'UTR;NA/C25710T;L106L;ORF3a;ORF3a/C26735T;Y71Y;M;M/C3037T;F106F;orf1a;NSP3/C4543T;T608T;orf1a;NSP3/G13993T;A184S;orf1b;NSP12/G15766T;V775L;orf1b;NSP12/G17019T;E261D;orf1b;NSP13/G22992A;S477N;S;S/G25563T;Q57H;ORF3a;ORF3a/G28975C;M234I;N;N/G29399A;A376T;N;N/G5629T;T970T;orf1a;NSP3/G9526T;M324I;orf1a;NSP4/T26876C;I118I;M;M	20
2021-01-25	2021-01-01	QUEBEC	B.1.160	G28975C	A16889G;K218R;orf1b;NSP13/A23403G;D614G;S;S/C11497T;Y175Y;orf1a;NSP6/C14408T;P323L;orf1b;NSP12/C18877T;L280L;orf1b;NSP14/C241T;NANANA;5'UTR;NA/C25710T;L106L;ORF3a;ORF3a/C26735T;Y71Y;M;M/C3037T;F106F;orf1a;NSP3/C4543T;T608T;orf1a;NSP3/G13993T;A184S;orf1b;NSP12/G15766T;V775L;orf1b;NSP12/G17019T;E261D;orf1b;NSP13/G22992A;S477N;S;S/G25563T;Q57H;ORF3a;ORF3a/G28975C;M234I;N;N/G29399A;A376T;N;N/G5629T;T970T;orf1a;NSP3/G9526T;M324I;orf1a;NSP4/T26876C;I118I;M;M	20
2021-01-25	2021-01-01	QUEBEC	B.1.160	G29399A	A16889G;K218R;orf1b;NSP13/A23403G;D614G;S;S/C11497T;Y175Y;orf1a;NSP6/C14408T;P323L;orf1b;NSP12/C18877T;L280L;orf1b;NSP14/C241T;NANANA;5'UTR;NA/C25710T;L106L;ORF3a;ORF3a/C26735T;Y71Y;M;M/C3037T;F106F;orf1a;NSP3/C4543T;T608T;orf1a;NSP3/G13993T;A184S;orf1b;NSP12/G15766T;V775L;orf1b;NSP12/G17019T;E261D;orf1b;NSP13/G22992A;S477N;S;S/G25563T;Q57H;ORF3a;ORF3a/G28975C;M234I;N;N/G29399A;A376T;N;N/G5629T;T970T;orf1a;NSP3/G9526T;M324I;orf1a;NSP4/T26876C;I118I;M;M	20
2021-01-26	2021-01-01	QUEBEC	B.1.214.2	C2485T	A23403G;D614G;S;S/C2485T;I560I;orf1a;NSP2/C3037T;F106F;orf1a;NSP3	3
2021-01-26	2021-01-01	QUEBEC	B.1.160	G17019T	A23403G;D614G;S;S/C241T;NANANA;5'UTR;NA/C3037T;F106F;orf1a;NSP3/G17019T;E261D;orf1b;NSP13/G22992A;S477N;S;S	5
2021-01-26	2021-01-01	QUEBEC	B.1.351	C25904T	A23403G;D614G;S;S/C241T;NANANA;5'UTR;NA/C25904T;S171L;ORF3a;ORF3a/C3037T;F106F;orf1a;NSP3	4
2021-01-26	2021-01-01	QUEBEC	B.1.2	C10319T	A23403G;D614G;S;S/C10319T;L89F;orf1a;NSP5/C14408T;P323L;orf1b;NSP12/C241T;NANANA;5'UTR;NA/C27964T;S24L;ORF8;ORF8/G25563T;Q57H;ORF3a;ORF3a	6
2021-01-26	2021-01-01	QUEBEC	B.1.1.235	G26918T	A23403G;D614G;S;S/C14408T;P323L;orf1b;NSP12/C21575T;L5F;S;S/C241T;NANANA;5'UTR;NA/G26918T;P132P;M;M/G28881A;R203K;N;N/G28882A;R203R;N;N/G28883C;G204R;N;N	8
2021-01-27	2021-01-01	QUEBEC	B.1.160	G5629T	A23403G;D614G;S;S/C14408T;P323L;orf1b;NSP12/C18877T;L280L;orf1b;NSP14/C3037T;F106F;orf1a;NSP3/G22992A;S477N;S;S/G28975C;M234I;N;N/G5629T;T970T;orf1a;NSP3	7
2021-01-27	2021-01-01	QUEBEC	B.1.351	C25904T	A23403G;D614G;S;S/C25904T;S171L;ORF3a;ORF3a/C3037T;F106F;orf1a;NSP3	3
2021-01-27	2021-01-01	QUEBEC	B.1.1.235	G26918T	A23403G;D614G;S;S/C14408T;P323L;orf1b;NSP12/C3037T;F106F;orf1a;NSP3/G26918T;P132P;M;M/G28881A;R203K;N;N/G28882A;R203R;N;N/G28883C;G204R;N;N	7
2021-01-27	2021-01-01	QUEBEC	B.1.160	G28975C	A23403G;D614G;S;S/C14408T;P323L;orf1b;NSP12/C18877T;L280L;orf1b;NSP14/C3037T;F106F;orf1a;NSP3/G22992A;S477N;S;S/G28975C;M234I;N;N/G5629T;T970T;orf1a;NSP3	7
2021-01-27	2021-01-01	QUEBEC	B.1.2	C10319T	A23403G;D614G;S;S/C10319T;L89F;orf1a;NSP5/C14408T;P323L;orf1b;NSP12/C241T;NANANA;5'UTR;NA/C27964T;S24L;ORF8;ORF8/C3037T;F106F;orf1a;NSP3	6
2021-01-27	2021-01-01	QUEBEC	B.1.1.157	G11272A	A23403G;D614G;S;S/C14408T;P323L;orf1b;NSP12/C17678T;T481M;orf1b;NSP13/C241T;NANANA;5'UTR;NA/C3037T;F106F;orf1a;NSP3/G11272A;M100I;orf1a;NSP6/G28881A;R203K;N;N/G28882A;R203R;N;N/G28883C;G204R;N;N	9
2021-01-27	2021-01-01	QUEBEC	B.1.351	C25904T	A23403G;D614G;S;S/C241T;NANANA;5'UTR;NA/C25904T;S171L;ORF3a;ORF3a/C3037T;F106F;orf1a;NSP3	4
2021-01-28	2021-01-01	QUEBEC	B.1.1.157	G11272A	A23403G;D614G;S;S/C14408T;P323L;orf1b;NSP12/C17678T;T481M;orf1b;NSP13/C241T;NANANA;5'UTR;NA/C3037T;F106F;orf1a;NSP3/G11272A;M100I;orf1a;NSP6/G28881A;R203K;N;N/G28882A;R203R;N;N/G28883C;G204R;N;N	9
2021-01-28	2021-01-01	QUEBEC	B.1.621	C17491T	A23403G;D614G;S;S/C14408T;P323L;orf1b;NSP12/C17491T;P419S;orf1b;NSP13/C241T;NANANA;5'UTR;NA/C3037T;F106F;orf1a;NSP3	5
2021-01-28	2021-01-01	QUEBEC	B.1.196	G25907T	A23403G;D614G;S;S/C14408T;P323L;orf1b;NSP12/C241T;NANANA;5'UTR;NA/C3037T;F106F;orf1a;NSP3/G25907T;G172V;ORF3a;ORF3a	5
2021-01-28	2021-01-01	QUEBEC	B.1.362	G17427T	A23403G;D614G;S;S/C14408T;P323L;orf1b;NSP12/C241T;NANANA;5'UTR;NA/C3037T;F106F;orf1a;NSP3/G17427T;V397V;orf1b;NSP13	5
2021-01-28	2021-01-01	QUEBEC	B.1.351	C25904T	A23403G;D614G;S;S/C241T;NANANA;5'UTR;NA/C25904T;S171L;ORF3a;ORF3a/C3037T;F106F;orf1a;NSP3	4
2021-01-29	2021-01-01	QUEBEC	B.1.1.309	C835T	C14408T;P323L;orf1b;NSP12/C241T;NANANA;5'UTR;NA/C835T;F10F;orf1a;NSP2	3
2021-01-31	2021-01-01	QUEBEC	B.1.1.197	C2110T	A23403G;D614G;S;S/C14408T;P323L;orf1b;NSP12/C2110T;N435N;orf1a;NSP2	3
2021-01-31	2021-01-01	QUEBEC	B.1.1.7	C5388A	A23403G;D614G;S;S/C14408T;P323L;orf1b;NSP12/C5388A;A890D;orf1a;NSP3	3
2021-01-31	2021-01-01	QUEBEC	B.1.1.157	G11272A	A23403G;D614G;S;S/C14408T;P323L;orf1b;NSP12/G11272A;M100I;orf1a;NSP6	3
2021-01-31	2021-01-01	QUEBEC	B.1.1.235	G26918T	A23403G;D614G;S;S/C14408T;P323L;orf1b;NSP12/G26918T;P132P;M;M	3
2021-01-31	2021-01-01	QUEBEC	B.1.69	C29686T	A23403G;D614G;S;S/C14408T;P323L;orf1b;NSP12/C29686T;NANANA;3'UTR;NA	3
2021-02-01	2021-02-01	QUEBEC	B.1.1.309	C835T	A23403G;D614G;S;S/C14408T;P323L;orf1b;NSP12/C835T;F10F;orf1a;NSP2	3
2021-01-18	2021-01-01	QUEBEC	B.1.160	G5629T	A16889G;K218R;orf1b;NSP13/A23403G;D614G;S;S/C14408T;P323L;orf1b;NSP12/C25710T;L106L;ORF3a;ORF3a/C3037T;F106F;orf1a;NSP3/C4543T;T608T;orf1a;NSP3/G17019T;E261D;orf1b;NSP13/G5629T;T970T;orf1a;NSP3/G9526T;M324I;orf1a;NSP4	9
2021-01-18	2021-01-01	QUEBEC	B.1.160	G9526T	A16889G;K218R;orf1b;NSP13/A23403G;D614G;S;S/C14408T;P323L;orf1b;NSP12/C25710T;L106L;ORF3a;ORF3a/C3037T;F106F;orf1a;NSP3/C4543T;T608T;orf1a;NSP3/G17019T;E261D;orf1b;NSP13/G5629T;T970T;orf1a;NSP3/G9526T;M324I;orf1a;NSP4	9
2021-01-18	2021-01-01	QUEBEC	B.1.1.157	G11272A	A23403G;D614G;S;S/C14408T;P323L;orf1b;NSP12/C3037T;F106F;orf1a;NSP3/G11272A;M100I;orf1a;NSP6/G28881A;R203K;N;N/G28882A;R203R;N;N/G28883C;G204R;N;N	7
2021-01-18	2021-01-01	QUEBEC	B.1.160	A16889G	A16889G;K218R;orf1b;NSP13/A23403G;D614G;S;S/C14408T;P323L;orf1b;NSP12/C25710T;L106L;ORF3a;ORF3a/C3037T;F106F;orf1a;NSP3/C4543T;T608T;orf1a;NSP3/G17019T;E261D;orf1b;NSP13/G5629T;T970T;orf1a;NSP3/G9526T;M324I;orf1a;NSP4	9
2021-01-18	2021-01-01	QUEBEC	B.1.160	G17019T	A16889G;K218R;orf1b;NSP13/A23403G;D614G;S;S/C14408T;P323L;orf1b;NSP12/C25710T;L106L;ORF3a;ORF3a/C3037T;F106F;orf1a;NSP3/C4543T;T608T;orf1a;NSP3/G17019T;E261D;orf1b;NSP13/G5629T;T970T;orf1a;NSP3/G9526T;M324I;orf1a;NSP4	9
2021-01-18	2021-01-01	QUEBEC	B.1.160	C25710T	A16889G;K218R;orf1b;NSP13/A23403G;D614G;S;S/C14408T;P323L;orf1b;NSP12/C25710T;L106L;ORF3a;ORF3a/C3037T;F106F;orf1a;NSP3/C4543T;T608T;orf1a;NSP3/G17019T;E261D;orf1b;NSP13/G5629T;T970T;orf1a;NSP3/G9526T;M324I;orf1a;NSP4	9
2021-01-18	2021-01-01	QUEBEC	B.1.351	C25904T	A23403G;D614G;S;S/C25904T;S171L;ORF3a;ORF3a/C3037T;F106F;orf1a;NSP3	3
2021-01-18	2021-01-01	QUEBEC	B.1.160	G5629T	A16889G;K218R;orf1b;NSP13/A23403G;D614G;S;S/C14408T;P323L;orf1b;NSP12/C18877T;L280L;orf1b;NSP14/C25710T;L106L;ORF3a;ORF3a/C26735T;Y71Y;M;M/C3037T;F106F;orf1a;NSP3/C4543T;T608T;orf1a;NSP3/G17019T;E261D;orf1b;NSP13/G22992A;S477N;S;S/G29399A;A376T;N;N/G5629T;T970T;orf1a;NSP3/T26876C;I118I;M;M	13
2021-01-18	2021-01-01	QUEBEC	B.1.160	A16889G	A16889G;K218R;orf1b;NSP13/A23403G;D614G;S;S/C14408T;P323L;orf1b;NSP12/C18877T;L280L;orf1b;NSP14/C25710T;L106L;ORF3a;ORF3a/C26735T;Y71Y;M;M/C3037T;F106F;orf1a;NSP3/C4543T;T608T;orf1a;NSP3/G17019T;E261D;orf1b;NSP13/G22992A;S477N;S;S/G29399A;A376T;N;N/G5629T;T970T;orf1a;NSP3/T26876C;I118I;M;M	13
2021-01-18	2021-01-01	QUEBEC	B.1.160	G17019T	A16889G;K218R;orf1b;NSP13/A23403G;D614G;S;S/C14408T;P323L;orf1b;NSP12/C18877T;L280L;orf1b;NSP14/C25710T;L106L;ORF3a;ORF3a/C26735T;Y71Y;M;M/C3037T;F106F;orf1a;NSP3/C4543T;T608T;orf1a;NSP3/G17019T;E261D;orf1b;NSP13/G22992A;S477N;S;S/G29399A;A376T;N;N/G5629T;T970T;orf1a;NSP3/T26876C;I118I;M;M	13
2021-01-18	2021-01-01	QUEBEC	B.1.160	C25710T	A16889G;K218R;orf1b;NSP13/A23403G;D614G;S;S/C14408T;P323L;orf1b;NSP12/C18877T;L280L;orf1b;NSP14/C25710T;L106L;ORF3a;ORF3a/C26735T;Y71Y;M;M/C3037T;F106F;orf1a;NSP3/C4543T;T608T;orf1a;NSP3/G17019T;E261D;orf1b;NSP13/G22992A;S477N;S;S/G29399A;A376T;N;N/G5629T;T970T;orf1a;NSP3/T26876C;I118I;M;M	13
2021-01-18	2021-01-01	QUEBEC	B.1.160	T26876C	A16889G;K218R;orf1b;NSP13/A23403G;D614G;S;S/C14408T;P323L;orf1b;NSP12/C18877T;L280L;orf1b;NSP14/C25710T;L106L;ORF3a;ORF3a/C26735T;Y71Y;M;M/C3037T;F106F;orf1a;NSP3/C4543T;T608T;orf1a;NSP3/G17019T;E261D;orf1b;NSP13/G22992A;S477N;S;S/G29399A;A376T;N;N/G5629T;T970T;orf1a;NSP3/T26876C;I118I;M;M	13
2021-01-18	2021-01-01	QUEBEC	B.1.160	G29399A	A16889G;K218R;orf1b;NSP13/A23403G;D614G;S;S/C14408T;P323L;orf1b;NSP12/C18877T;L280L;orf1b;NSP14/C25710T;L106L;ORF3a;ORF3a/C26735T;Y71Y;M;M/C3037T;F106F;orf1a;NSP3/C4543T;T608T;orf1a;NSP3/G17019T;E261D;orf1b;NSP13/G22992A;S477N;S;S/G29399A;A376T;N;N/G5629T;T970T;orf1a;NSP3/T26876C;I118I;M;M	13
2021-01-19	2021-01-01	QUEBEC	B.1.160	G5629T	A23403G;D614G;S;S/C3037T;F106F;orf1a;NSP3/G5629T;T970T;orf1a;NSP3	3
2021-02-03	2021-02-01	QUEBEC	B.1.1.7	A28111G	A28111G;Y73C;ORF8;ORF8/A28281T;D3V;N;N/G28280C;D3H;N;N/T28282A;D3E;N;N	4
2021-02-03	2021-02-01	QUEBEC	B.1.1.7	G28280C	A28111G;Y73C;ORF8;ORF8/A28281T;D3V;N;N/G28280C;D3H;N;N/T28282A;D3E;N;N	4
2021-02-03	2021-02-01	QUEBEC	B.1.1.7	A28281T	A28111G;Y73C;ORF8;ORF8/A28281T;D3V;N;N/G28280C;D3H;N;N/T28282A;D3E;N;N	4
2021-02-03	2021-02-01	QUEBEC	B.1.1.7	T28282A	A28111G;Y73C;ORF8;ORF8/A28281T;D3V;N;N/G28280C;D3H;N;N/T28282A;D3E;N;N	4
2021-02-11	2021-02-01	QUEBEC	B.1.1.7	C27972T	A28111G;Y73C;ORF8;ORF8/A28281T;D3V;N;N/C27972T;Q27Stop;ORF8;ORF8/G28048T;R52I;ORF8;ORF8/G28280C;D3H;N;N/T28282A;D3E;N;N	6
2021-02-11	2021-02-01	QUEBEC	B.1.1.7	G28048T	A28111G;Y73C;ORF8;ORF8/A28281T;D3V;N;N/C27972T;Q27Stop;ORF8;ORF8/G28048T;R52I;ORF8;ORF8/G28280C;D3H;N;N/T28282A;D3E;N;N	6
2021-02-11	2021-02-01	QUEBEC	B.1.1.7	A28111G	A28111G;Y73C;ORF8;ORF8/A28281T;D3V;N;N/C27972T;Q27Stop;ORF8;ORF8/G28048T;R52I;ORF8;ORF8/G28280C;D3H;N;N/T28282A;D3E;N;N	6
2021-02-11	2021-02-01	QUEBEC	B.1.1.7	G28280C	A28111G;Y73C;ORF8;ORF8/A28281T;D3V;N;N/C27972T;Q27Stop;ORF8;ORF8/G28048T;R52I;ORF8;ORF8/G28280C;D3H;N;N/T28282A;D3E;N;N	6
2021-02-11	2021-02-01	QUEBEC	B.1.1.7	A28281T	A28111G;Y73C;ORF8;ORF8/A28281T;D3V;N;N/C27972T;Q27Stop;ORF8;ORF8/G28048T;R52I;ORF8;ORF8/G28280C;D3H;N;N/T28282A;D3E;N;N	6
2021-02-11	2021-02-01	QUEBEC	B.1.1.7	T28282A	A28111G;Y73C;ORF8;ORF8/A28281T;D3V;N;N/C27972T;Q27Stop;ORF8;ORF8/G28048T;R52I;ORF8;ORF8/G28280C;D3H;N;N/T28282A;D3E;N;N	6
2021-02-15	2021-02-01	QUEBEC	B.1.160	C25710T	C14408T;P323L;orf1b;NSP12/C241T;NANANA;5'UTR;NA/C25710T;L106L;ORF3a;ORF3a	3
