## Supplementary material for "Detection of prevalent SARS-CoV-2 variant lineages in wastewater and clinical sequences from cities in Québec, Canada": Table S4

### Sheet: Table_S4_outbreak_GISAID_sample
GISAID_ID	platform	genome_completeness	PANGOLIN	PANGOLEARN_V	PANGO_V
EPI_ISL_7651698	illumina	0.9887	B.1.1.176	2021-12-06	v1.2.105
EPI_ISL_7651699	illumina	0.9865	B.1.160	2021-12-06	v1.2.105
EPI_ISL_7651712	illumina	0.9917	B.1.160	2021-12-06	v1.2.105
EPI_ISL_5887710	illumina	0.996	B.1.1	2021-12-06	v1.2.105
EPI_ISL_5887711	illumina	0.996	B.1.160	2021-12-06	v1.2.105
EPI_ISL_7651693	illumina	0.9891	B.1.160	2021-12-06	v1.2.105
EPI_ISL_7651694	illumina	0.9905	B.1.160	2021-12-06	v1.2.105
EPI_ISL_7651695	illumina	0.9875	B.1.160	2021-12-06	v1.2.105
EPI_ISL_7651696	illumina	0.9819	B.1.1.176	2021-12-06	v1.2.105
EPI_ISL_7651697	illumina	0.9877	B.1.160	2021-12-06	v1.2.105
EPI_ISL_7651700	illumina	0.9924	B.1.160	2021-12-06	v1.2.105
EPI_ISL_5887743	illumina	0.9907	B.1.1.176	2021-12-06	v1.2.105
EPI_ISL_7651709	illumina	0.9885	C.16	2021-12-06	v1.2.105
EPI_ISL_7651711	illumina	0.9887	B.1.1.176	2021-12-06	v1.2.105
EPI_ISL_852841	nanopore	0.9959	B.1.1.176	NA	NA
EPI_ISL_853407	nanopore	0.9861	B.1.1.176	2021-12-06	v1.2.105
EPI_ISL_1532704	nanopore	0.996	B.1.505	2021-12-06	v1.2.105
EPI_ISL_1532705	nanopore	0.9959	B.1.505	2021-12-06	v1.2.105
EPI_ISL_1532706	nanopore	0.996	B.1.505	2021-12-06	v1.2.105
EPI_ISL_3457900	nanopore	0.9887	B.1.1.317	2021-12-06	v1.2.105
EPI_ISL_3457895	nanopore	0.9597	B.1.1.29	2021-12-06	v1.2.105
EPI_ISL_3458157	nanopore	0.9887	B.1.505	2021-12-06	v1.2.105
EPI_ISL_3457901	nanopore	0.9886	B.1.1.317	2021-12-06	v1.2.105
EPI_ISL_1532707	nanopore	0.9959	B.1.1.157	2021-12-06	v1.2.105
EPI_ISL_1532654	nanopore	0.9959	B.1.1.29	2021-12-06	v1.2.105
EPI_ISL_1532655	nanopore	0.996	B.1.1.29	2021-12-06	v1.2.105
EPI_ISL_3458072	nanopore	0.9864	B.1.1.306	2021-12-06	v1.2.105
EPI_ISL_1532658	nanopore	0.9959	B.1.1.29	2021-12-06	v1.2.105
EPI_ISL_1532656	nanopore	0.9959	B.1.1.29	2021-12-06	v1.2.105
EPI_ISL_3457926	nanopore	0.9527	B.1.1.29	2021-12-06	v1.2.105
EPI_ISL_1532659	nanopore	0.9959	B.1.1.29	2021-12-06	v1.2.105
EPI_ISL_3457946	nanopore	0.9869	B.1.1.157	2021-12-06	v1.2.105
EPI_ISL_1532660	nanopore	0.9959	B.1.1.29	2021-12-06	v1.2.105
EPI_ISL_3457893	nanopore	0.986	B.1.1.29	2021-12-06	v1.2.105
EPI_ISL_1532661	nanopore	0.9959	B.1.1.29	2021-12-06	v1.2.105
EPI_ISL_1532667	nanopore	0.996	B.1.1.29	2021-12-06	v1.2.105
EPI_ISL_1532662	nanopore	0.9959	B.1.1.29	2021-12-06	v1.2.105
EPI_ISL_1532666	nanopore	0.9959	B.1.1.29	2021-12-06	v1.2.105
EPI_ISL_1532665	nanopore	0.9959	B.1.1.157	2021-12-06	v1.2.105
EPI_ISL_1532664	nanopore	0.996	B.1.1.29	2021-12-06	v1.2.105
EPI_ISL_3457944	nanopore	0.987	B.1.1.157	2021-12-06	v1.2.105
EPI_ISL_1532663	nanopore	0.9959	B.1.1.157	2021-12-06	v1.2.105
EPI_ISL_3457936	nanopore	0.9869	B.1.1.157	2021-12-06	v1.2.105
EPI_ISL_3457929	nanopore	0.9869	B.1.1.157	2021-12-06	v1.2.105
EPI_ISL_1532668	nanopore	0.996	B.1.1.29	2021-12-06	v1.2.105
EPI_ISL_1532669	nanopore	0.996	B.1.1.29	2021-12-06	v1.2.105
EPI_ISL_3457898	nanopore	0.969	B.1.1.29	2021-12-06	v1.2.105
EPI_ISL_3457891	nanopore	0.9859	B.1.1.157	2021-12-06	v1.2.105
EPI_ISL_1532710	nanopore	0.9959	B.1.1.157	2021-12-06	v1.2.105
EPI_ISL_3457896	nanopore	0.9684	B.1.1.157	2021-12-06	v1.2.105
EPI_ISL_1532671	nanopore	0.996	B.1.1.29	2021-12-06	v1.2.105
EPI_ISL_1532670	nanopore	0.9959	B.1.1.29	2021-12-06	v1.2.105
EPI_ISL_3457928	nanopore	0.9771	B.1.1.157	2021-12-06	v1.2.105
EPI_ISL_3457925	nanopore	0.986	B.1.1.157	2021-12-06	v1.2.105
EPI_ISL_1532709	nanopore	0.9959	B.1.1.157	2021-12-06	v1.2.105
EPI_ISL_3457923	nanopore	0.987	B.1.1.157	2021-12-06	v1.2.105
EPI_ISL_1532708	nanopore	0.9959	B.1.1.157	2021-12-06	v1.2.105
EPI_ISL_1532672	nanopore	0.9959	B.1.1.157	2021-12-06	v1.2.105
EPI_ISL_1532711	nanopore	0.9959	B.1.1.29	2021-12-06	v1.2.105
EPI_ISL_1532712	nanopore	0.9959	B.1.1.29	2021-12-06	v1.2.105
EPI_ISL_3457903	nanopore	0.986	B.1.1.29	2021-12-06	v1.2.105
EPI_ISL_3457941	nanopore	0.987	B.1.1.157	2021-12-06	v1.2.105
EPI_ISL_1532713	nanopore	0.996	B.1.1.29	2021-12-06	v1.2.105
EPI_ISL_1532674	nanopore	0.9959	B.1.1.29	2021-12-06	v1.2.105
EPI_ISL_3457920	nanopore	0.9672	B.1.1.157	2021-12-06	v1.2.105
EPI_ISL_1532673	nanopore	0.996	B.1.1.29	2021-12-06	v1.2.105
EPI_ISL_1532675	nanopore	0.9959	B.1.1.157	2021-12-06	v1.2.105
EPI_ISL_1532714	nanopore	0.9959	B.1.1.29	2021-12-06	v1.2.105
EPI_ISL_1532676	nanopore	0.9959	B.1.1.29	2021-12-06	v1.2.105
EPI_ISL_3457959	nanopore	0.9508	B.1.1.29	2021-12-06	v1.2.105
EPI_ISL_3457947	nanopore	0.9588	B.1.1.157	2021-12-06	v1.2.105
EPI_ISL_3457904	nanopore	0.9787	B.1.1.29	2021-12-06	v1.2.105
EPI_ISL_1532715	nanopore	0.9959	B.1.1.29	2021-12-06	v1.2.105
EPI_ISL_1532716	nanopore	0.9959	B.1.1.29	2021-12-06	v1.2.105
EPI_ISL_3457955	nanopore	0.9595	B.1.1.214	2021-12-06	v1.2.105
EPI_ISL_3457962	nanopore	0.9866	B.1.1.29	2021-12-06	v1.2.105
EPI_ISL_3457960	nanopore	0.9767	B.1.1.29	2021-12-06	v1.2.105
EPI_ISL_3457949	nanopore	0.9688	B.1.1.157	2021-12-06	v1.2.105
EPI_ISL_3457957	nanopore	0.9869	B.1.1.157	2021-12-06	v1.2.105
EPI_ISL_1532717	nanopore	0.996	B.1.1.29	2021-12-06	v1.2.105
EPI_ISL_3457967	nanopore	0.9766	B.1.1.29	2021-12-06	v1.2.105
EPI_ISL_3457952	nanopore	0.9794	B.1.1.29	2021-12-06	v1.2.105
EPI_ISL_1532677	nanopore	0.9959	B.1.1	2021-12-06	v1.2.105
EPI_ISL_1532718	nanopore	0.9958	B.1.1.29	2021-12-06	v1.2.105
EPI_ISL_3457917	nanopore	0.9603	B.1.1.317	2021-12-06	v1.2.105
EPI_ISL_1532678	nanopore	0.9957	B.1.1.29	2021-12-06	v1.2.105
EPI_ISL_3457918	nanopore	0.9767	B.1.1.29	2021-12-06	v1.2.105
EPI_ISL_1532681	nanopore	0.9959	B.1.1.29	2021-12-06	v1.2.105
EPI_ISL_3457911	nanopore	0.9866	B.1.1.29	2021-12-06	v1.2.105
EPI_ISL_1532719	nanopore	0.9959	B.1.1.29	2021-12-06	v1.2.105
EPI_ISL_3457921	nanopore	0.9515	B.1.1.70	2021-12-06	v1.2.105
EPI_ISL_1532680	nanopore	0.9959	B.1.1.29	2021-12-06	v1.2.105
EPI_ISL_1532679	nanopore	0.9958	B.1.1.29	2021-12-06	v1.2.105
EPI_ISL_3457906	nanopore	0.9776	B.1.1.29	2021-12-06	v1.2.105
EPI_ISL_1532683	nanopore	0.9959	B.1.1.157	2021-12-06	v1.2.105
EPI_ISL_1532682	nanopore	0.9959	B.1.1.29	2021-12-06	v1.2.105
EPI_ISL_3457915	nanopore	0.9774	B.1.1.29	2021-12-06	v1.2.105
EPI_ISL_3457909	nanopore	0.986	B.1.1.214	2021-12-06	v1.2.105
EPI_ISL_1532684	nanopore	0.9959	B.1.1.29	2021-12-06	v1.2.105
EPI_ISL_1532720	nanopore	0.9959	B.1.1.29	2021-12-06	v1.2.105
EPI_ISL_1532721	nanopore	0.9959	B.1.1.214	2021-12-06	v1.2.105
EPI_ISL_1532722	nanopore	0.9959	B.1.1.214	2021-12-06	v1.2.105
EPI_ISL_1532724	nanopore	0.996	B.1.1.296	2021-12-06	v1.2.105
EPI_ISL_1532723	nanopore	0.9959	B.1.1.214	2021-12-06	v1.2.105
EPI_ISL_3457964	nanopore	0.9767	B.1.1.214	2021-12-06	v1.2.105
EPI_ISL_3457913	nanopore	0.986	B.1.1.29	2021-12-06	v1.2.105
EPI_ISL_1532685	nanopore	0.9959	B.1.1.29	2021-12-06	v1.2.105
EPI_ISL_3457934	nanopore	0.9762	B.1.1.29	2021-12-06	v1.2.105
EPI_ISL_3457908	nanopore	0.9691	B.1.1.29	2021-12-06	v1.2.105
EPI_ISL_1532727	nanopore	0.9959	B.1.1.29	2021-12-06	v1.2.105
EPI_ISL_1532726	nanopore	0.9959	B.1.1.29	2021-12-06	v1.2.105
EPI_ISL_1532686	nanopore	0.9959	B.1.1.29	2021-12-06	v1.2.105
EPI_ISL_3457931	nanopore	0.9859	B.1.1.214	2021-12-06	v1.2.105
EPI_ISL_3457954	nanopore	0.9579	B.1.1.29	2021-12-06	v1.2.105
EPI_ISL_1532690	nanopore	0.996	B.1.1.29	2021-12-06	v1.2.105
EPI_ISL_1532725	nanopore	0.9959	B.1.1.29	2021-12-06	v1.2.105
EPI_ISL_1532689	nanopore	0.996	B.1.1.29	2021-12-06	v1.2.105
EPI_ISL_1532688	nanopore	0.9959	B.1.1.29	2021-12-06	v1.2.105
EPI_ISL_1532687	nanopore	0.9959	B.1.1.214	2021-12-06	v1.2.105
EPI_ISL_3457951	nanopore	0.9768	B.1.1.29	2021-12-06	v1.2.105
EPI_ISL_3457932	nanopore	0.9774	B.1.1.29	2021-12-06	v1.2.105
EPI_ISL_1532692	nanopore	0.996	B.1.1.29	2021-12-06	v1.2.105
EPI_ISL_1532691	nanopore	0.996	B.1.1.214	2021-12-06	v1.2.105
EPI_ISL_5873306	illumina	0.996	B.1.311	2021-12-06	v1.2.105
EPI_ISL_1532728	nanopore	0.9959	B.1.1.29	2021-12-06	v1.2.105
EPI_ISL_1532729	nanopore	0.9959	B.1.1.29	2021-12-06	v1.2.105
EPI_ISL_3457937	nanopore	0.9675	B.1.1.214	2021-12-06	v1.2.105
EPI_ISL_1532693	nanopore	0.9959	B.1.1.157	2021-12-06	v1.2.105
EPI_ISL_3457969	nanopore	0.9697	B.1.160	2021-12-06	v1.2.105
EPI_ISL_3457939	nanopore	0.978	B.1.1.29	2021-12-06	v1.2.105
EPI_ISL_1532730	nanopore	0.996	B.1.505	2021-12-06	v1.2.105
EPI_ISL_3457942	nanopore	0.9859	B.1.1.29	2021-12-06	v1.2.105
EPI_ISL_3457965	nanopore	0.9867	B.1.1.214	2021-12-06	v1.2.105
EPI_ISL_1697201	nanopore	0.996	B.1.1.1	2021-12-06	v1.2.105
EPI_ISL_745260	nanopore	0.9959	B.1.1.7	2021-12-06	v1.2.105
EPI_ISL_3458002	nanopore	0.9863	B.1.1.1	2021-12-06	v1.2.105
EPI_ISL_1695030	nanopore	0.9959	B.1.160	2021-12-06	v1.2.105
EPI_ISL_1697202	nanopore	0.9959	B.1.1.1	2021-12-06	v1.2.105
EPI_ISL_1696760	nanopore	0.996	B.1.1.1	2021-12-06	v1.2.105
EPI_ISL_1696759	nanopore	0.9959	B.1.1.192	2021-12-06	v1.2.105
EPI_ISL_3458000	nanopore	0.966	B.1.1.1	2021-12-06	v1.2.105
EPI_ISL_3458018	nanopore	0.9783	B.1.1.1	2021-12-06	v1.2.105
EPI_ISL_3458016	nanopore	0.9579	B.1.1.192	2021-12-06	v1.2.105
EPI_ISL_3457995	nanopore	0.9764	B.1.1.1	2021-12-06	v1.2.105
EPI_ISL_1696761	nanopore	0.996	B.1.1.1	2021-12-06	v1.2.105
EPI_ISL_1696762	nanopore	0.9958	B.1.1.1	2021-12-06	v1.2.105
EPI_ISL_3458014	nanopore	0.9783	B.1.1.1	2021-12-06	v1.2.105
EPI_ISL_3457997	nanopore	0.9686	B.1.1.1	2021-12-06	v1.2.105
EPI_ISL_3457999	nanopore	0.9862	B.1.1.1	2021-12-06	v1.2.105
EPI_ISL_1696763	nanopore	0.996	B.1.1.1	2021-12-06	v1.2.105
EPI_ISL_3458027	nanopore	0.9589	B.1.1.192	2021-12-06	v1.2.105
EPI_ISL_1696764	nanopore	0.996	B.1.1.1	2021-12-06	v1.2.105
EPI_ISL_3458021	nanopore	0.9862	B.1.1.1	2021-12-06	v1.2.105
EPI_ISL_1697203	nanopore	0.9959	B.1.1.1	2021-12-06	v1.2.105
EPI_ISL_3458008	nanopore	0.9783	B.1.1.1	2021-12-06	v1.2.105
EPI_ISL_3458011	nanopore	0.9529	B.1.1.1	2021-12-06	v1.2.105
EPI_ISL_1696765	nanopore	0.9959	B.1.1.1	2021-12-06	v1.2.105
EPI_ISL_2293901	nanopore	0.9862	B.1.1.1	2021-12-06	v1.2.105
EPI_ISL_3458005	nanopore	0.9862	B.1.1.1	2021-12-06	v1.2.105
EPI_ISL_3458024	nanopore	0.9863	B.1.1.1	2021-12-06	v1.2.105
EPI_ISL_3458010	nanopore	0.9783	B.1.1.1	2021-12-06	v1.2.105
EPI_ISL_1697233	nanopore	0.9509	B.1.243	2021-12-06	v1.2.105
EPI_ISL_3458023	nanopore	0.9863	B.1.1.1	2021-12-06	v1.2.105
EPI_ISL_2293893	nanopore	0.9959	B.1.1.7	NA	NA
EPI_ISL_2007583	nanopore	0.9885	B.1.1.317	2021-12-06	v1.2.105
EPI_ISL_2007583	nanopore	0.9959	B.1.1.317	2021-12-06	v1.2.105
EPI_ISL_1697205	nanopore	0.9959	B.1.1.1	2021-12-06	v1.2.105
EPI_ISL_3458004	nanopore	0.9862	B.1.1.1	2021-12-06	v1.2.105
EPI_ISL_1534173	nanopore	0.996	B.1.1.317	2021-12-06	v1.2.105
EPI_ISL_1534164	nanopore	0.996	B.1.160	NA	NA
EPI_ISL_1534174	nanopore	0.9959	B.1.160	2021-12-06	v1.2.105
EPI_ISL_1696766	nanopore	0.996	B.1.160	2021-12-06	v1.2.105
EPI_ISL_1534162	nanopore	0.996	B.1.160	NA	NA
EPI_ISL_3458007	nanopore	0.9863	B.1.1.1	2021-12-06	v1.2.105
EPI_ISL_3457990	nanopore	0.9763	B.1.160	2021-12-06	v1.2.105
EPI_ISL_2293894	nanopore	0.968	B.1.1.7	NA	NA
EPI_ISL_1534176	nanopore	0.9959	B.1.1.317	2021-12-06	v1.2.105
EPI_ISL_1534163	nanopore	0.996	B.1.1.1	NA	NA
EPI_ISL_7715147	nanopore	0.996	B.1.36.18	NA	NA
EPI_ISL_7715150	nanopore	0.9959	B.1.36.18	NA	NA
EPI_ISL_7715148	nanopore	0.996	B.1.36.18	NA	NA
EPI_ISL_7715149	nanopore	0.9959	B.1.36.18	NA	NA
EPI_ISL_7715146	nanopore	0.996	B.1.36.18	NA	NA
EPI_ISL_7715151	nanopore	0.9935	B.1.36.18	NA	NA
EPI_ISL_7715144	nanopore	0.996	B.1.1.214	NA	NA
EPI_ISL_7715152	nanopore	0.996	B.1.160	NA	NA
EPI_ISL_7715143	nanopore	0.996	B.1.160	NA	NA
EPI_ISL_7715145	nanopore	0.9921	B.1.160	NA	NA
EPI_ISL_1004175	nanopore	0.9958	B.1.525	2021-12-06	v1.2.105
EPI_ISL_2293910	nanopore	0.996	B.1.1.7	2021-12-06	v1.2.105
EPI_ISL_2293899	nanopore	0.9886	B.1.1.317	2021-12-06	v1.2.105
EPI_ISL_1534179	nanopore	0.9959	B.1.1.171	2021-12-06	v1.2.105
EPI_ISL_1697214	nanopore	0.9959	B.1.1.1	2021-12-06	v1.2.105
EPI_ISL_1696777	nanopore	0.9959	B.1.243	2021-12-06	v1.2.105
EPI_ISL_2293900	nanopore	0.9889	B.1	2021-12-06	v1.2.105
EPI_ISL_1004176	nanopore	0.9894	B.1.258.17	2021-12-06	v1.2.105
EPI_ISL_3458069	nanopore	0.9886	B.1.1.317	2021-12-06	v1.2.105
EPI_ISL_2499898	nanopore	0.9959	B.1.1.1	2021-12-06	v1.2.105
EPI_ISL_1696778	nanopore	0.9959	B.1.1.1	2021-12-06	v1.2.105
EPI_ISL_5873472	illumina	0.9958	A.2.5.2	2021-12-06	v1.2.105
EPI_ISL_1534180	nanopore	0.996	B.1.2	2021-12-06	v1.2.105
EPI_ISL_1696779	nanopore	0.996	B.1.1.1	2021-12-06	v1.2.105
EPI_ISL_2499899	nanopore	0.9935	B.1.1.1	2021-12-06	v1.2.105
EPI_ISL_3458123	nanopore	0.9688	C.36.1	2021-12-06	v1.2.105
EPI_ISL_1004177	nanopore	0.9958	B.1.525	2021-12-06	v1.2.105
EPI_ISL_1696780	nanopore	0.996	B.1.243	2021-12-06	v1.2.105
EPI_ISL_1696781	nanopore	0.996	B.1.243	2021-12-06	v1.2.105
EPI_ISL_1534181	nanopore	0.996	B.1.1.317	2021-12-06	v1.2.105
EPI_ISL_3459227	nanopore	0.9774	A.2.5.2	2021-12-06	v1.2.105
EPI_ISL_3458227	nanopore	0.9864	B.1.160	2021-12-06	v1.2.105
EPI_ISL_2293904	nanopore	0.996	B.1.1.7	2021-12-06	v1.2.105
EPI_ISL_3459228	nanopore	0.9774	A.2.5.2	2021-12-06	v1.2.105
EPI_ISL_5873057	illumina	0.996	C.36.1	NA	NA
EPI_ISL_2293909	nanopore	0.9863	B.1.1.7	2021-12-06	v1.2.105
EPI_ISL_2293903	nanopore	0.978	B.1.1.317	2021-12-06	v1.2.105
EPI_ISL_3458040	nanopore	0.9696	B.1.1.317	2021-12-06	v1.2.105
EPI_ISL_2293907	nanopore	0.9959	B.1.1.7	2021-12-06	v1.2.105
EPI_ISL_2293908	nanopore	0.9767	B.1.160	2021-12-06	v1.2.105
EPI_ISL_2007585	nanopore	0.9885	B.1.1.317	2021-12-06	v1.2.105
EPI_ISL_2007585	nanopore	0.996	B.1.1.317	2021-12-06	v1.2.105
EPI_ISL_2293912	nanopore	0.996	B.1.1.7	2021-12-06	v1.2.105
EPI_ISL_2293911	nanopore	0.9959	B.1.1.7	2021-12-06	v1.2.105
EPI_ISL_2293916	nanopore	0.9959	B.1.1.7	2021-12-06	v1.2.105
EPI_ISL_1697244	nanopore	0.9861	B.1.160	2021-12-06	v1.2.105
EPI_ISL_2293915	nanopore	0.9959	B.1.1.7	2021-12-06	v1.2.105
EPI_ISL_2294142	illumina	0.9566	B.1.36.18	2021-12-06	v1.2.105
EPI_ISL_2293926	nanopore	0.9958	B.1.1.7	2021-12-06	v1.2.105
EPI_ISL_2293925	nanopore	0.9959	B.1.1.7	2021-12-06	v1.2.105
EPI_ISL_2293925	nanopore	0.996	B.1.1.7	2021-12-06	v1.2.105
EPI_ISL_2293999	nanopore	0.9879	B.1.1.7	2021-12-06	v1.2.105
EPI_ISL_2294062	nanopore	0.9861	B.1.1.7	2021-12-06	v1.2.105
EPI_ISL_2294110	illumina	0.9817	B.1.1.7	2021-12-06	v1.2.105
EPI_ISL_1697246	nanopore	0.9777	B.1.1.7	2021-12-06	v1.2.105
EPI_ISL_1697245	nanopore	0.9959	B.1.1.7	2021-12-06	v1.2.105
EPI_ISL_2293927	nanopore	0.996	B.1.1.7	2021-12-06	v1.2.105
EPI_ISL_2293933	nanopore	0.9861	B.1.1.7	2021-12-06	v1.2.105
EPI_ISL_2293934	nanopore	0.9959	B.1.1.7	2021-12-06	v1.2.105
EPI_ISL_2293931	nanopore	0.986	B.1.1.222	2021-12-06	v1.2.105
EPI_ISL_2293928	nanopore	0.9861	B.1.1.7	2021-12-06	v1.2.105
EPI_ISL_1697248	nanopore	0.9959	B.1.1.7	2021-12-06	v1.2.105
EPI_ISL_2293932	nanopore	0.996	B.1.1.7	2021-12-06	v1.2.105
EPI_ISL_1697234	nanopore	0.996	B.1.1.7	2021-12-06	v1.2.105
EPI_ISL_1697235	nanopore	0.996	B.1.1.7	2021-12-06	v1.2.105
EPI_ISL_1697256	nanopore	0.9958	B.1.1.7	2021-12-06	v1.2.105
EPI_ISL_2293963	nanopore	0.996	B.1.1.7	2021-12-06	v1.2.105
EPI_ISL_1697250	nanopore	0.9692	B.1.1.7	2021-12-06	v1.2.105
EPI_ISL_1697249	nanopore	0.9959	B.1.1.7	2021-12-06	v1.2.105
EPI_ISL_1697251	nanopore	0.996	B.1.1.7	2021-12-06	v1.2.105
EPI_ISL_1697254	nanopore	0.9959	B.1.1.7	2021-12-06	v1.2.105
EPI_ISL_1697252	nanopore	0.9863	B.1.1.7	2021-12-06	v1.2.105
EPI_ISL_1697253	nanopore	0.9958	B.1.160	2021-12-06	v1.2.105
EPI_ISL_1697255	nanopore	0.9612	B.1.1.7	2021-12-06	v1.2.105
EPI_ISL_2293946	nanopore	0.996	B.1.1.7	2021-12-06	v1.2.105
EPI_ISL_1697262	nanopore	0.9959	B.1.1.7	2021-12-06	v1.2.105
EPI_ISL_1697238	nanopore	0.9604	B.1.1.7	2021-12-06	v1.2.105
EPI_ISL_1697239	nanopore	0.9959	B.1.1.7	2021-12-06	v1.2.105
EPI_ISL_1697236	nanopore	0.9958	B.1.1.7	2021-12-06	v1.2.105
EPI_ISL_1697241	nanopore	0.9959	B.1.1.7	2021-12-06	v1.2.105
EPI_ISL_1697240	nanopore	0.9959	B.1.1.7	2021-12-06	v1.2.105
EPI_ISL_1167307	nanopore	0.9859	B.1.1.7	2021-12-06	v1.2.105
EPI_ISL_1697265	nanopore	0.996	B.1.160	2021-12-06	v1.2.105
EPI_ISL_1697260	nanopore	0.9958	B.1.160	2021-12-06	v1.2.105
EPI_ISL_2293929	nanopore	0.996	B.1.1.7	2021-12-06	v1.2.105
EPI_ISL_1697237	nanopore	0.9959	B.1.1.7	2021-12-06	v1.2.105
EPI_ISL_2293961	nanopore	0.996	B.1.1.7	2021-12-06	v1.2.105
EPI_ISL_2293962	nanopore	0.9874	B.1.1.7	2021-12-06	v1.2.105
EPI_ISL_1697266	nanopore	0.996	B.1.1.7	2021-12-06	v1.2.105
EPI_ISL_1697261	nanopore	0.9959	B.1.1.7	2021-12-06	v1.2.105
EPI_ISL_1697264	nanopore	0.9959	B.1.1.7	2021-12-06	v1.2.105
EPI_ISL_2294229	nanopore	0.9765	B.1.1.7	2021-12-06	v1.2.105
EPI_ISL_1697242	nanopore	0.9959	B.1.1.7	2021-12-06	v1.2.105
EPI_ISL_1697243	nanopore	0.996	B.1.1.7	2021-12-06	v1.2.105
EPI_ISL_1697268	nanopore	0.9861	B.1.160	2021-12-06	v1.2.105
EPI_ISL_1697270	nanopore	0.9959	B.1.1.7	2021-12-06	v1.2.105
EPI_ISL_2293960	nanopore	0.9959	B.1.1.7	2021-12-06	v1.2.105
EPI_ISL_2294138	illumina	0.9948	B.1.36.18	2021-12-06	v1.2.105
EPI_ISL_2294036	nanopore	0.9862	B.1.2	2021-12-06	v1.2.105
EPI_ISL_2294037	nanopore	0.9862	B.1.2	2021-12-06	v1.2.105
EPI_ISL_1167306	nanopore	0.996	B.1.1.7	2021-12-06	v1.2.105
EPI_ISL_2294007	nanopore	0.996	B.1.1.7	2021-12-06	v1.2.105
EPI_ISL_1969091	nanopore	0.9959	B.1.1.222	2021-12-06	v1.2.105
EPI_ISL_1167305	nanopore	0.996	B.1.1.7	2021-12-06	v1.2.105
EPI_ISL_1167299	nanopore	0.9588	B.1.1.7	2021-12-06	v1.2.105
EPI_ISL_1167304	nanopore	0.9959	B.1.1.7	2021-12-06	v1.2.105
EPI_ISL_1167300	nanopore	0.9864	B.1.1.7	2021-12-06	v1.2.105
EPI_ISL_1167301	nanopore	0.9959	B.1.1.7	2021-12-06	v1.2.105
EPI_ISL_2294012	nanopore	0.996	B.1.1.7	2021-12-06	v1.2.105
EPI_ISL_1167298	nanopore	0.9959	B.1.1.7	2021-12-06	v1.2.105
EPI_ISL_1167303	nanopore	0.9863	B.1.1.7	2021-12-06	v1.2.105
EPI_ISL_1167302	nanopore	0.996	B.1.1.7	2021-12-06	v1.2.105
EPI_ISL_2293989	nanopore	0.996	B.1.1.7	2021-12-06	v1.2.105
EPI_ISL_2294098	nanopore	0.996	B.1.1.7	2021-12-06	v1.2.105
EPI_ISL_3458125	nanopore	0.9894	B.1.258.17	2021-12-06	v1.2.105
EPI_ISL_2293996	nanopore	0.9959	B.1.1.7	2021-12-06	v1.2.105
EPI_ISL_3458124	nanopore	0.9861	B.1.2	2021-12-06	v1.2.105
EPI_ISL_1969093	nanopore	0.996	B.1.1.222	2021-12-06	v1.2.105
EPI_ISL_2294009	nanopore	0.996	B.1.1.7	2021-12-06	v1.2.105
EPI_ISL_1969094	nanopore	0.9959	B.1.1.222	2021-12-06	v1.2.105
EPI_ISL_2293993	nanopore	0.9958	B.1.1.7	2021-12-06	v1.2.105
EPI_ISL_2294008	nanopore	0.996	B.1.1.7	2021-12-06	v1.2.105
EPI_ISL_2293992	nanopore	0.996	B.1.1.7	2021-12-06	v1.2.105
EPI_ISL_2294038	nanopore	0.9863	B.1.1.7	2021-12-06	v1.2.105
EPI_ISL_2293974	nanopore	0.996	B.1.1.7	2021-12-06	v1.2.105
EPI_ISL_2293978	nanopore	0.996	B.1.1.7	2021-12-06	v1.2.105
EPI_ISL_2293977	nanopore	0.996	B.1.1.7	2021-12-06	v1.2.105
EPI_ISL_1969102	nanopore	0.996	B.1.408	2021-12-06	v1.2.105
EPI_ISL_3459098	nanopore	0.9599	B.1.160	2021-12-06	v1.2.105
EPI_ISL_2293997	nanopore	0.9698	B.1.1.7	2021-12-06	v1.2.105
EPI_ISL_2293973	nanopore	0.9774	A.2.4	2021-12-06	v1.2.105
EPI_ISL_2293972	nanopore	0.996	B.1.1.7	2021-12-06	v1.2.105
EPI_ISL_2293994	nanopore	0.996	B.1.1.7	2021-12-06	v1.2.105
EPI_ISL_2293981	nanopore	0.996	B.1.1.7	2021-12-06	v1.2.105
EPI_ISL_2293980	nanopore	0.996	B.1.1.7	2021-12-06	v1.2.105
EPI_ISL_1969103	nanopore	0.996	B.1.408	2021-12-06	v1.2.105
EPI_ISL_2293979	nanopore	0.9959	B.1.1.7	2021-12-06	v1.2.105
EPI_ISL_2293975	nanopore	0.9771	B.1.1.7	2021-12-06	v1.2.105
EPI_ISL_2293976	nanopore	0.996	B.1.1.7	2021-12-06	v1.2.105
EPI_ISL_1969106	nanopore	0.996	B.1.408	2021-12-06	v1.2.105
EPI_ISL_1969105	nanopore	0.996	B.1.408	2021-12-06	v1.2.105
EPI_ISL_1969104	nanopore	0.9959	B.1.408	2021-12-06	v1.2.105
EPI_ISL_1969112	nanopore	0.996	B.1.408	2021-12-06	v1.2.105
EPI_ISL_2294014	nanopore	0.996	B.1.1.222	2021-12-06	v1.2.105
EPI_ISL_3458140	nanopore	0.9611	B.1.408	2021-12-06	v1.2.105
EPI_ISL_2293982	nanopore	0.9778	B.1.1.7	2021-12-06	v1.2.105
EPI_ISL_2293991	nanopore	0.996	B.1.1.7	2021-12-06	v1.2.105
EPI_ISL_2293995	nanopore	0.996	B.1.1.7	2021-12-06	v1.2.105
EPI_ISL_2293983	nanopore	0.996	B.1.1.7	2021-12-06	v1.2.105
EPI_ISL_7715183	illumina	0.9819	B.1.160	2021-12-06	v1.2.105
EPI_ISL_2293984	nanopore	0.996	B.1.1.7	2021-12-06	v1.2.105
EPI_ISL_1969098	nanopore	0.996	B.1.408	2021-12-06	v1.2.105
EPI_ISL_2294044	nanopore	0.996	B.1.1.7	2021-12-06	v1.2.105
EPI_ISL_2294043	nanopore	0.9959	B.1.1.7	2021-12-06	v1.2.105
EPI_ISL_2294043	nanopore	0.9959	B.1.1.7	2021-12-06	v1.2.105
EPI_ISL_2294041	nanopore	0.9864	B.1.1.7	2021-12-06	v1.2.105
EPI_ISL_2294039	nanopore	0.9849	B.1.1.7	2021-12-06	v1.2.105
EPI_ISL_3458170	nanopore	0.986	B.1.408	2021-12-06	v1.2.105
EPI_ISL_3458171	nanopore	0.9502	B.1.408	2021-12-06	v1.2.105
EPI_ISL_1969115	nanopore	0.9959	B.1.408	2021-12-06	v1.2.105
EPI_ISL_3458161	nanopore	0.996	B.1.160	2021-12-06	v1.2.105
EPI_ISL_2294052	nanopore	0.9959	B.1.1.7	2021-12-06	v1.2.105
EPI_ISL_3458162	nanopore	0.9959	B.1.160	2021-12-06	v1.2.105
EPI_ISL_2294042	nanopore	0.996	B.1.1.7	2021-12-06	v1.2.105
EPI_ISL_2294051	nanopore	0.996	B.1.1.7	2021-12-06	v1.2.105
EPI_ISL_2294048	nanopore	0.978	B.1.1.7	2021-12-06	v1.2.105
EPI_ISL_2294049	nanopore	0.9864	B.1.1.7	2021-12-06	v1.2.105
EPI_ISL_2294050	nanopore	0.962	B.1.1.7	2021-12-06	v1.2.105
EPI_ISL_2294053	nanopore	0.9788	B.1.408	2021-12-06	v1.2.105
EPI_ISL_2294262	illumina	0.9861	A	NA	NA
EPI_ISL_2294262	illumina	0.996	A	NA	NA
EPI_ISL_2294054	nanopore	0.996	B.1.1.7	2021-12-06	v1.2.105
EPI_ISL_2294055	nanopore	0.9959	B.1.1.7	2021-12-06	v1.2.105
EPI_ISL_2294040	nanopore	0.996	B.1.1.7	2021-12-06	v1.2.105
EPI_ISL_2294068	nanopore	0.9861	B.1.1.7	2021-12-06	v1.2.105
EPI_ISL_2294067	nanopore	0.996	B.1.1.7	2021-12-06	v1.2.105
EPI_ISL_2294071	nanopore	0.996	B.1.1.7	2021-12-06	v1.2.105
EPI_ISL_2294072	nanopore	0.9861	B.1.1.7	2021-12-06	v1.2.105
EPI_ISL_2294061	nanopore	0.9861	B.1.1.7	2021-12-06	v1.2.105
EPI_ISL_2294057	nanopore	0.996	B.1.1.7	2021-12-06	v1.2.105
EPI_ISL_2294058	nanopore	0.9959	B.1.1.7	2021-12-06	v1.2.105
EPI_ISL_2294056	nanopore	0.996	B.1.1.7	2021-12-06	v1.2.105
EPI_ISL_2294096	nanopore	0.9959	B.1.1.7	2021-12-06	v1.2.105
EPI_ISL_2294066	nanopore	0.996	B.1.1.7	2021-12-06	v1.2.105
EPI_ISL_2294065	nanopore	0.996	B.1.1.7	2021-12-06	v1.2.105
EPI_ISL_2294070	nanopore	0.9775	B.1.1.7	2021-12-06	v1.2.105
EPI_ISL_2294063	nanopore	0.996	B.1.1.7	2021-12-06	v1.2.105
EPI_ISL_2294069	nanopore	0.986	B.1.1.7	2021-12-06	v1.2.105
EPI_ISL_2294064	nanopore	0.9959	B.1.1.7	2021-12-06	v1.2.105
EPI_ISL_7715177	nanopore	0.9499	B.1.408	2021-12-06	v1.2.105
EPI_ISL_2294092	nanopore	0.996	B.1.1.7	2021-12-06	v1.2.105
EPI_ISL_3458180	nanopore	0.979	B.1.351	2021-12-06	v1.2.105
EPI_ISL_2294093	nanopore	0.996	B.1.1.7	2021-12-06	v1.2.105
EPI_ISL_5891559	illumina	0.996	B.1.36.18	2021-12-06	v1.2.105
EPI_ISL_2294074	nanopore	0.9959	B.1.1.7	2021-12-06	v1.2.105
EPI_ISL_2294077	nanopore	0.996	B.1.1.7	2021-12-06	v1.2.105
EPI_ISL_2294081	nanopore	0.9766	B.1.1.7	2021-12-06	v1.2.105
EPI_ISL_2294083	nanopore	0.9864	B.1.1.7	2021-12-06	v1.2.105
EPI_ISL_2294082	nanopore	0.9864	B.1.1.7	2021-12-06	v1.2.105
EPI_ISL_2294108	illumina	0.995	B.1.1.7	2021-12-06	v1.2.105
EPI_ISL_5891560	illumina	0.996	B.1.36.18	2021-12-06	v1.2.105
EPI_ISL_2294107	illumina	0.9958	B.1.1.7	2021-12-06	v1.2.105
EPI_ISL_2294090	nanopore	0.996	B.1.1.7	2021-12-06	v1.2.105
EPI_ISL_2294091	nanopore	0.951	B.1.1.7	2021-12-06	v1.2.105
EPI_ISL_3458179	nanopore	0.9686	B.1.160	2021-12-06	v1.2.105
EPI_ISL_2294079	nanopore	0.9959	B.1.1.7	2021-12-06	v1.2.105
EPI_ISL_2294085	nanopore	0.996	B.1.1.7	2021-12-06	v1.2.105
EPI_ISL_2294084	nanopore	0.9959	B.1.1.7	2021-12-06	v1.2.105
EPI_ISL_2294080	nanopore	0.996	B.1.1.7	2021-12-06	v1.2.105
EPI_ISL_2294078	nanopore	0.9693	B.1.1.7	2021-12-06	v1.2.105
EPI_ISL_7715195	illumina	0.9877	B.1.351	2021-12-06	v1.2.105
EPI_ISL_7715194	illumina	0.988	B.1.351	2021-12-06	v1.2.105
EPI_ISL_7715192	illumina	0.9892	B.1.351	2021-12-06	v1.2.105
EPI_ISL_7715191	illumina	0.9842	B.1.351	2021-12-06	v1.2.105
EPI_ISL_7715179	illumina	0.9704	B.1.1.519	2021-12-06	v1.2.105
EPI_ISL_2294104	illumina	0.9873	B.1.36.18	2021-12-06	v1.2.105
EPI_ISL_7715180	illumina	0.9887	B.1.36.18	2021-12-06	v1.2.105
EPI_ISL_7715181	illumina	0.9597	B.1.36.18	2021-12-06	v1.2.105
EPI_ISL_2294105	illumina	0.9762	B.1.36.18	2021-12-06	v1.2.105
EPI_ISL_7715178	illumina	0.9661	B.1.36.18	2021-12-06	v1.2.105
EPI_ISL_2294112	nanopore	0.9778	B.1.1.7	2021-12-06	v1.2.105
EPI_ISL_2294086	nanopore	0.9959	B.1.1.7	2021-12-06	v1.2.105
EPI_ISL_2294089	nanopore	0.9958	B.1.160	2021-12-06	v1.2.105
EPI_ISL_2499848	nanopore	0.996	B.1.160	2021-12-06	v1.2.105
EPI_ISL_7715196	illumina	0.9871	B.1.351	2021-12-06	v1.2.105
EPI_ISL_2294103	nanopore	0.996	B.1.1.7	2021-12-06	v1.2.105
EPI_ISL_5887668	illumina	0.996	B.1.160	2021-12-06	v1.2.105
EPI_ISL_2294109	nanopore	0.9864	B.1.1.7	2021-12-06	v1.2.105
EPI_ISL_2294113	nanopore	0.996	B.1.1.7	2021-12-06	v1.2.105
EPI_ISL_2294114	nanopore	0.996	B.1.1.7	2021-12-06	v1.2.105
EPI_ISL_2294088	nanopore	0.9959	B.1.1.7	2021-12-06	v1.2.105
EPI_ISL_2294087	nanopore	0.996	B.1.1.7	2021-12-06	v1.2.105
EPI_ISL_5873316	illumina	0.9958	B.1.1.7	2021-12-06	v1.2.105
EPI_ISL_5873316	illumina	0.9958	B.1.1.7	2021-12-06	v1.2.105
EPI_ISL_5886842	illumina	0.996	B.1.1.7	2021-12-06	v1.2.105
EPI_ISL_5886842	illumina	0.9959	B.1.1.7	2021-12-06	v1.2.105
EPI_ISL_5873334	illumina	0.9958	B.1.1.7	2021-12-06	v1.2.105
EPI_ISL_5873334	illumina	0.9958	B.1.1.7	2021-12-06	v1.2.105
EPI_ISL_2294116	illumina	0.9937	B.1.1.7	NA	NA
EPI_ISL_2294116	illumina	0.9958	B.1.1.7	NA	NA
EPI_ISL_2294115	nanopore	0.996	B.1.1.7	2021-12-06	v1.2.105
EPI_ISL_7715213	illumina	0.996	B.1.160	2021-12-06	v1.2.105
EPI_ISL_7715212	illumina	0.996	B.1.36.18	2021-12-06	v1.2.105
EPI_ISL_2294131	illumina	0.9953	B.1.1.7	2021-12-06	v1.2.105
EPI_ISL_7715200	illumina	0.9845	A.2.5	2021-12-06	v1.2.105
EPI_ISL_2294130	illumina	0.9958	B.1.1.7	2021-12-06	v1.2.105
EPI_ISL_5887670	illumina	0.996	B.1.36.18	2021-12-06	v1.2.105
EPI_ISL_2499845	nanopore	0.996	B.1.1.519	2021-12-06	v1.2.105
EPI_ISL_2294126	nanopore	0.9959	B.1.1.7	2021-12-06	v1.2.105
EPI_ISL_2294127	nanopore	0.996	B.1.1.7	2021-12-06	v1.2.105
EPI_ISL_3458268	nanopore	0.9584	B.1.160	2021-12-06	v1.2.105
EPI_ISL_7715185	illumina	0.9784	B.1.36.18	2021-12-06	v1.2.105
EPI_ISL_3458266	nanopore	0.9773	A.2.5.2	2021-12-06	v1.2.105
EPI_ISL_2294147	illumina	0.9846	A.2.5	2021-12-06	v1.2.105
EPI_ISL_2294148	illumina	0.9946	B.1.1.7	2021-12-06	v1.2.105
EPI_ISL_2294123	nanopore	0.9959	B.1.1.7	2021-12-06	v1.2.105
EPI_ISL_5887672	illumina	0.996	B.1.36.18	2021-12-06	v1.2.105
EPI_ISL_7715207	illumina	0.9855	B.1.1.176	2021-12-06	v1.2.105
EPI_ISL_7715218	illumina	0.996	B.1.36.18	2021-12-06	v1.2.105
EPI_ISL_2294136	illumina	0.9932	B.1.1.7	2021-12-06	v1.2.105
EPI_ISL_5887674	illumina	0.996	B.1.441	2021-12-06	v1.2.105
EPI_ISL_3143113	nanopore	0.9934	B.1.1.7	2021-12-06	v1.2.105
EPI_ISL_2294132	nanopore	0.9959	B.1.1.7	2021-12-06	v1.2.105
EPI_ISL_2294158	illumina	0.9734	A.2.5	2021-12-06	v1.2.105
EPI_ISL_3142990	nanopore	0.9506	B.1.1.7	2021-12-06	v1.2.105
EPI_ISL_3143394	nanopore	0.9227	B.1.1.7	2021-12-06	v1.2.105
EPI_ISL_3143125	nanopore	0.996	B.1.1.7	2021-12-06	v1.2.105
EPI_ISL_3143114	nanopore	0.9959	B.1.1.7	2021-12-06	v1.2.105
EPI_ISL_3143115	nanopore	0.996	B.1.1.7	2021-12-06	v1.2.105
EPI_ISL_3143119	nanopore	0.9959	B.1.1.7	2021-12-06	v1.2.105
EPI_ISL_3143123	nanopore	0.996	B.1.1.7	2021-12-06	v1.2.105
EPI_ISL_3143386	nanopore	0.922	B.1.1.7	2021-12-06	v1.2.105
EPI_ISL_2294154	nanopore	0.9873	B.1.1.7	2021-12-06	v1.2.105
EPI_ISL_3143124	nanopore	0.996	B.1.1.7	2021-12-06	v1.2.105
EPI_ISL_3143116	nanopore	0.9959	B.1.1.7	2021-12-06	v1.2.105
EPI_ISL_2294141	illumina	0.996	B.1.36.18	2021-12-06	v1.2.105
EPI_ISL_2294140	nanopore	0.9959	B.1.1.7	2021-12-06	v1.2.105
EPI_ISL_2294143	nanopore	0.9864	B.1.1.7	2021-12-06	v1.2.105
EPI_ISL_2294144	nanopore	0.996	B.1.1.7	2021-12-06	v1.2.105
EPI_ISL_7715208	illumina	0.996	B.1.160	2021-12-06	v1.2.105
EPI_ISL_5887681	illumina	0.996	B.1.1.176	2021-12-06	v1.2.105
EPI_ISL_5887680	illumina	0.996	B.1	2021-12-06	v1.2.105
EPI_ISL_5887679	illumina	0.996	B.1.160	2021-12-06	v1.2.105
EPI_ISL_5887678	illumina	0.996	B.1	2021-12-06	v1.2.105
EPI_ISL_2294135	illumina	0.9668	B.1.1.7	2021-12-06	v1.2.105
EPI_ISL_2294139	nanopore	0.9959	B.1.1.7	2021-12-06	v1.2.105
EPI_ISL_2294159	illumina	0.9784	B.1.36.18	2021-12-06	v1.2.105
EPI_ISL_7715209	illumina	0.996	B.1.36.18	2021-12-06	v1.2.105
EPI_ISL_2294160	illumina	0.9958	B.1.1.7	2021-12-06	v1.2.105
EPI_ISL_7715255	illumina	0.9861	B.1.351	2021-12-06	v1.2.105
EPI_ISL_3143112	nanopore	0.9959	B.1.1.7	2021-12-06	v1.2.105
EPI_ISL_3143110	nanopore	0.9959	B.1.1.7	2021-12-06	v1.2.105
EPI_ISL_5873344	illumina	0.986	B.1.1.7	NA	NA
EPI_ISL_5873344	illumina	0.9936	B.1.1.7	NA	NA
EPI_ISL_5873351	illumina	0.9954	B.1.1.7	NA	NA
EPI_ISL_5873351	illumina	0.9959	B.1.1.7	NA	NA
EPI_ISL_2294167	illumina	0.9786	B.1.1.7	NA	NA
EPI_ISL_2294167	illumina	0.9871	B.1.1.7	NA	NA
EPI_ISL_7715269	illumina	0.9819	B.1	2021-12-06	v1.2.105
EPI_ISL_3143111	nanopore	0.996	B.1.1.7	2021-12-06	v1.2.105
EPI_ISL_5873358	illumina	0.9866	B.1.1.7	NA	NA
EPI_ISL_5873358	illumina	0.9955	B.1.1.7	NA	NA
EPI_ISL_7715211	illumina	0.9892	B.1.160	2021-12-06	v1.2.105
EPI_ISL_2294157	nanopore	0.9865	B.1.1.7	2021-12-06	v1.2.105
EPI_ISL_2294155	nanopore	0.9684	B.1.1.7	2021-12-06	v1.2.105
EPI_ISL_7715239	illumina	0.9949	B.1.160	2021-12-06	v1.2.105
EPI_ISL_2294150	illumina	0.9649	B.1.1.7	2021-12-06	v1.2.105
EPI_ISL_5887684	illumina	0.996	B.1.160	2021-12-06	v1.2.105
EPI_ISL_5873359	illumina	0.99	B.1.1.7	NA	NA
EPI_ISL_5873359	illumina	0.9958	B.1.1.7	NA	NA
EPI_ISL_7715219	illumina	0.9805	B.1.36.18	2021-12-06	v1.2.105
EPI_ISL_2499770	nanopore	0.996	B.1.36.7	2021-12-06	v1.2.105
EPI_ISL_3458265	nanopore	0.9689	B.1.1.519	2021-12-06	v1.2.105
EPI_ISL_7715225	illumina	0.996	B.1.36.18	2021-12-06	v1.2.105
EPI_ISL_2294165	illumina	0.996	B.1.36.18	2021-12-06	v1.2.105
EPI_ISL_2294164	illumina	0.996	B.1.1.519	2021-12-06	v1.2.105
EPI_ISL_7715224	illumina	0.996	B.1.36.18	2021-12-06	v1.2.105
EPI_ISL_7715223	illumina	0.9845	B.1.36.18	2021-12-06	v1.2.105
EPI_ISL_2294156	nanopore	0.996	B.1.1.7	2021-12-06	v1.2.105
EPI_ISL_2294163	nanopore	0.9959	B.1.1.7	2021-12-06	v1.2.105
EPI_ISL_2294162	nanopore	0.996	B.1.1.7	2021-12-06	v1.2.105
EPI_ISL_7715226	illumina	0.996	B.1.36.18	2021-12-06	v1.2.105
EPI_ISL_2294170	nanopore	0.996	B.1.1.7	2021-12-06	v1.2.105
EPI_ISL_5873364	illumina	0.987	B.1.1.7	NA	NA
EPI_ISL_5873364	illumina	0.9958	B.1.1.7	NA	NA
EPI_ISL_3143118	nanopore	0.9935	B.1.1.7	2021-12-06	v1.2.105
EPI_ISL_3143385	nanopore	0.9216	B.1.1.7	2021-12-06	v1.2.105
EPI_ISL_7715221	illumina	0.996	B.1.36.18	2021-12-06	v1.2.105
EPI_ISL_2294161	nanopore	0.996	B.1.1.7	2021-12-06	v1.2.105
EPI_ISL_3142987	nanopore	0.9491	B.1.1.7	2021-12-06	v1.2.105
EPI_ISL_2294149	illumina	0.9919	B.1.160	NA	NA
EPI_ISL_2294149	illumina	0.996	B.1.160	NA	NA
EPI_ISL_5886808	illumina	0.9868	B.1.1.7	NA	NA
EPI_ISL_5886808	illumina	0.9935	B.1.1.7	NA	NA
EPI_ISL_7715222	illumina	0.996	B.1.36.18	2021-12-06	v1.2.105
EPI_ISL_5886899	illumina	0.985	B.1.1.7	NA	NA
EPI_ISL_5886899	illumina	0.9951	B.1.1.7	NA	NA
EPI_ISL_3143122	nanopore	0.996	B.1.1.7	2021-12-06	v1.2.105
EPI_ISL_2294183	illumina	0.9958	B.1.1.7	2021-12-06	v1.2.105
EPI_ISL_2294151	illumina	0.9541	B.1.1.7	NA	NA
EPI_ISL_2294151	illumina	0.9769	B.1.1.7	NA	NA
EPI_ISL_7715220	illumina	0.996	B.1.36.18	2021-12-06	v1.2.105
EPI_ISL_2294173	illumina	0.9435	B.1.1.7	NA	NA
EPI_ISL_2294173	illumina	0.9592	B.1.1.7	NA	NA
EPI_ISL_7715217	illumina	0.996	B.1.160	2021-12-06	v1.2.105
EPI_ISL_2294152	illumina	0.9731	B.1.1.7	NA	NA
EPI_ISL_2294152	illumina	0.9779	B.1.1.7	NA	NA
EPI_ISL_3142995	nanopore	0.9585	B.1.1.7	2021-12-06	v1.2.105
EPI_ISL_7715216	illumina	0.996	B.1.160	2021-12-06	v1.2.105
EPI_ISL_2989587	nanopore	0.9959	B.1.1.7	2021-12-06	v1.2.105
EPI_ISL_3458191	nanopore	0.9568	B.1.1.7	2021-12-06	v1.2.105
EPI_ISL_3458190	nanopore	0.986	B.1.1.7	2021-12-06	v1.2.105
EPI_ISL_3143393	nanopore	0.978	B.1.1.7	2021-12-06	v1.2.105
EPI_ISL_3143039	nanopore	0.986	B.1.1.7	2021-12-06	v1.2.105
EPI_ISL_3458186	nanopore	0.9864	B.1.1.519	2021-12-06	v1.2.105
EPI_ISL_2989578	nanopore	0.996	B.1.36.18	2021-12-06	v1.2.105
EPI_ISL_2294171	nanopore	0.9684	B.1.1.7	2021-12-06	v1.2.105
EPI_ISL_2989579	nanopore	0.9921	B.1.1.519	2021-12-06	v1.2.105
EPI_ISL_3142986	nanopore	0.9485	B.1.1.7	2021-12-06	v1.2.105
EPI_ISL_3143121	nanopore	0.986	B.1.1.7	2021-12-06	v1.2.105
EPI_ISL_3143120	nanopore	0.996	B.1.1.7	2021-12-06	v1.2.105
EPI_ISL_2294178	illumina	0.9959	B.1.1.7	2021-12-06	v1.2.105
EPI_ISL_2294177	illumina	0.9766	B.1.1.7	2021-12-06	v1.2.105
EPI_ISL_2294175	illumina	0.9728	B.1.1.7	2021-12-06	v1.2.105
EPI_ISL_2294166	nanopore	0.996	B.1.1.7	2021-12-06	v1.2.105
EPI_ISL_7715238	illumina	0.9941	B.1.36.18	2021-12-06	v1.2.105
EPI_ISL_7715236	illumina	0.996	B.1.36.18	2021-12-06	v1.2.105
EPI_ISL_3458194	nanopore	0.9889	B.1	2021-12-06	v1.2.105
EPI_ISL_7715234	illumina	0.996	B.1.36.18	2021-12-06	v1.2.105
EPI_ISL_2294185	illumina	0.9958	B.1.1.7	2021-12-06	v1.2.105
EPI_ISL_2294184	illumina	0.9957	B.1.1.7	2021-12-06	v1.2.105
EPI_ISL_2294225	illumina	0.996	B.1.1.7	2021-12-06	v1.2.105
EPI_ISL_2294179	illumina	0.9958	B.1.1.7	2021-12-06	v1.2.105
EPI_ISL_2989581	nanopore	0.996	B.1.1.7	2021-12-06	v1.2.105
EPI_ISL_3458187	nanopore	0.9584	B.1.1.7	2021-12-06	v1.2.105
EPI_ISL_2989580	nanopore	0.996	B.1.1.519	2021-12-06	v1.2.105
EPI_ISL_2294197	illumina	0.993	B.1.1.7	2021-12-06	v1.2.105
EPI_ISL_3458269	nanopore	0.9888	B.1.438	2021-12-06	v1.2.105
EPI_ISL_3458193	nanopore	0.9861	B.1.1.519	2021-12-06	v1.2.105
EPI_ISL_2989589	nanopore	0.996	B.1.1.7	2021-12-06	v1.2.105
EPI_ISL_2989588	nanopore	0.996	B.1.1.7	2021-12-06	v1.2.105
EPI_ISL_2989590	nanopore	0.996	B.1.36.18	2021-12-06	v1.2.105
EPI_ISL_3458189	nanopore	0.9861	B.1.1.7	2021-12-06	v1.2.105
EPI_ISL_2294191	illumina	0.9668	B.1.1.7	2021-12-06	v1.2.105
EPI_ISL_3458184	nanopore	0.9775	B.1.1.7	2021-12-06	v1.2.105
EPI_ISL_2294189	illumina	0.9609	B.1.1.7	2021-12-06	v1.2.105
EPI_ISL_2294193	illumina	0.9958	B.1.1.7	2021-12-06	v1.2.105
EPI_ISL_2294192	illumina	0.9609	B.1.1.7	2021-12-06	v1.2.105
EPI_ISL_2859456	nanopore	0.996	B.1.36.18	2021-12-06	v1.2.105
EPI_ISL_2498380	nanopore	0.9959	B.1.36.18	2021-12-06	v1.2.105
EPI_ISL_3458195	nanopore	0.9861	B.1.1.7	2021-12-06	v1.2.105
EPI_ISL_3458267	nanopore	0.9773	A.2.5.2	2021-12-06	v1.2.105
EPI_ISL_7715261	illumina	0.996	B.1.160	2021-12-06	v1.2.105
EPI_ISL_2294195	illumina	0.996	B.1.160	2021-12-06	v1.2.105
EPI_ISL_7715260	illumina	0.9893	B.1.160	2021-12-06	v1.2.105
EPI_ISL_2294196	illumina	0.996	B.1.160	2021-12-06	v1.2.105
EPI_ISL_2294227	illumina	0.996	B.1.1.7	2021-12-06	v1.2.105
EPI_ISL_2294276	nanopore	0.9861	B.1.1.7	2021-12-06	v1.2.105
EPI_ISL_3143225	nanopore	0.9959	B.1.1.7	2021-12-06	v1.2.105
EPI_ISL_3143226	nanopore	0.996	B.1.1.7	2021-12-06	v1.2.105
EPI_ISL_2294212	illumina	0.9896	B.1.1.7	2021-12-06	v1.2.105
EPI_ISL_3143027	nanopore	0.9675	P.1	2021-12-06	v1.2.105
EPI_ISL_2294201	nanopore	0.9778	B.1.1.7	2021-12-06	v1.2.105
EPI_ISL_2294200	nanopore	0.9784	B.1.1.7	2021-12-06	v1.2.105
EPI_ISL_3458233	nanopore	0.9587	B.1.160	2021-12-06	v1.2.105
EPI_ISL_2294204	illumina	0.9789	B.1.362	2021-12-06	v1.2.105
EPI_ISL_3143298	nanopore	0.9959	B.1.1.7	2021-12-06	v1.2.105
EPI_ISL_3458286	nanopore	0.986	B.1.36.18	2021-12-06	v1.2.105
EPI_ISL_3143232	nanopore	0.9959	B.1.1.7	2021-12-06	v1.2.105
EPI_ISL_3143031	nanopore	0.9783	B.1.1.7	2021-12-06	v1.2.105
EPI_ISL_3143235	nanopore	0.9864	B.1.1.7	2021-12-06	v1.2.105
EPI_ISL_3143409	nanopore	0.7892	B.1.1.7	2021-12-06	v1.2.105
EPI_ISL_3143233	nanopore	0.9959	B.1.1.7	2021-12-06	v1.2.105
EPI_ISL_2294215	nanopore	0.9959	B.1.1.7	2021-12-06	v1.2.105
EPI_ISL_3143306	nanopore	0.996	B.1.1.7	2021-12-06	v1.2.105
EPI_ISL_3142989	nanopore	0.9499	B.1.1.7	2021-12-06	v1.2.105
EPI_ISL_2294214	illumina	0.9958	B.1.1.7	2021-12-06	v1.2.105
EPI_ISL_5886809	illumina	0.9959	B.1.1.7	2021-12-06	v1.2.105
EPI_ISL_2294222	nanopore	0.9863	B.1.1.7	2021-12-06	v1.2.105
EPI_ISL_2294213	illumina	0.9794	B.1.1.7	2021-12-06	v1.2.105
EPI_ISL_5873383	illumina	0.9893	B.1	NA	NA
EPI_ISL_5873383	illumina	0.996	B.1	NA	NA
EPI_ISL_3143231	nanopore	0.9959	B.1.1.7	2021-12-06	v1.2.105
EPI_ISL_3143943	nanopore	0.8321	B.1.1.7	2021-12-06	v1.2.105
EPI_ISL_2294221	nanopore	0.996	B.1.1.7	2021-12-06	v1.2.105
EPI_ISL_2294220	illumina	0.9861	B.1.36.18	2021-12-06	v1.2.105
EPI_ISL_3142996	nanopore	0.9588	B.1.1.7	2021-12-06	v1.2.105
EPI_ISL_3143224	nanopore	0.9863	B.1.1.7	2021-12-06	v1.2.105
EPI_ISL_3142994	nanopore	0.9578	B.1.1.7	2021-12-06	v1.2.105
EPI_ISL_2294226	illumina	0.996	B.1.1.7	2021-12-06	v1.2.105
EPI_ISL_7715262	illumina	0.9704	B.1.1.176	2021-12-06	v1.2.105
EPI_ISL_2294205	illumina	0.9699	B.1.1.7	2021-12-06	v1.2.105
EPI_ISL_7715263	illumina	0.9418	A.2.5	2021-12-06	v1.2.105
EPI_ISL_3143535	nanopore	0.9668	B.1.1.7	2021-12-06	v1.2.105
EPI_ISL_3143551	nanopore	0.996	B.1.1.7	2021-12-06	v1.2.105
EPI_ISL_3143236	nanopore	0.996	B.1.1.7	2021-12-06	v1.2.105
EPI_ISL_3143029	nanopore	0.9777	B.1.1.7	2021-12-06	v1.2.105
EPI_ISL_2294216	nanopore	0.9959	B.1.1.7	2021-12-06	v1.2.105
EPI_ISL_3143857	nanopore	0.9863	B.1.1.7	2021-12-06	v1.2.105
EPI_ISL_3143388	nanopore	0.9249	B.1.1.7	2021-12-06	v1.2.105
EPI_ISL_3143299	nanopore	0.996	B.1.1.7	2021-12-06	v1.2.105
EPI_ISL_3143377	nanopore	0.9863	B.1.1.7	2021-12-06	v1.2.105
EPI_ISL_3143856	nanopore	0.9959	B.1.1.7	2021-12-06	v1.2.105
EPI_ISL_3143552	nanopore	0.996	B.1.1.7	2021-12-06	v1.2.105
EPI_ISL_7715268	illumina	0.9887	B.1.351	2021-12-06	v1.2.105
EPI_ISL_3143410	nanopore	0.8605	B.1.1.7	2021-12-06	v1.2.105
EPI_ISL_2294210	illumina	0.9675	B.1.1.7	2021-12-06	v1.2.105
EPI_ISL_3143230	nanopore	0.996	B.1.1.7	2021-12-06	v1.2.105
EPI_ISL_3143229	nanopore	0.996	B.1.1.7	2021-12-06	v1.2.105
EPI_ISL_3143228	nanopore	0.9863	B.1.1.7	2021-12-06	v1.2.105
EPI_ISL_3143380	nanopore	0.9864	B.1.1.7	2021-12-06	v1.2.105
EPI_ISL_3143553	nanopore	0.9864	B.1.1.7	2021-12-06	v1.2.105
EPI_ISL_3143944	nanopore	0.8459	B.1.1.7	2021-12-06	v1.2.105
EPI_ISL_2294219	illumina	0.9645	B.1.1.7	2021-12-06	v1.2.105
EPI_ISL_3143899	nanopore	0.9161	B.1.1.7	2021-12-06	v1.2.105
EPI_ISL_3143558	nanopore	0.996	B.1.1.7	2021-12-06	v1.2.105
EPI_ISL_3143557	nanopore	0.996	B.1.1.7	2021-12-06	v1.2.105
EPI_ISL_3143858	nanopore	0.9959	B.1.1.7	2021-12-06	v1.2.105
EPI_ISL_3143537	nanopore	0.9777	B.1.1.7	2021-12-06	v1.2.105
EPI_ISL_3143559	nanopore	0.996	B.1.1.7	2021-12-06	v1.2.105
EPI_ISL_7715267	illumina	0.9677	B.1.160	2021-12-06	v1.2.105
EPI_ISL_3143549	nanopore	0.9855	B.1.1.7	2021-12-06	v1.2.105
EPI_ISL_3143528	nanopore	0.9694	B.1.1.7	2021-12-06	v1.2.105
EPI_ISL_2294217	nanopore	0.9607	B.1.1.7	2021-12-06	v1.2.105
EPI_ISL_3143554	nanopore	0.9863	B.1.1.7	2021-12-06	v1.2.105
EPI_ISL_3143470	nanopore	0.9594	B.1.1.7	2021-12-06	v1.2.105
EPI_ISL_2294218	nanopore	0.9959	B.1.1.7	2021-12-06	v1.2.105
EPI_ISL_3143464	nanopore	0.9511	B.1.1.7	2021-12-06	v1.2.105
EPI_ISL_2294211	illumina	0.9771	B.1.1.7	2021-12-06	v1.2.105
EPI_ISL_3143556	nanopore	0.9959	B.1.1.7	2021-12-06	v1.2.105
EPI_ISL_3458262	nanopore	0.9777	B.1.160	2021-12-06	v1.2.105
EPI_ISL_3143555	nanopore	0.9935	B.1.1.7	2021-12-06	v1.2.105
EPI_ISL_2294232	nanopore	0.9959	B.1.1.7	2021-12-06	v1.2.105
EPI_ISL_2859457	nanopore	0.9959	B.1.36.18	2021-12-06	v1.2.105
EPI_ISL_2859458	nanopore	0.9959	B.1.36.18	2021-12-06	v1.2.105
EPI_ISL_2294239	illumina	0.9958	B.1.1.7	2021-12-06	v1.2.105
EPI_ISL_2294268	nanopore	0.9773	A.2.5	2021-12-06	v1.2.105
EPI_ISL_2294275	nanopore	0.9873	B.1.1.7	2021-12-06	v1.2.105
EPI_ISL_2294237	illumina	0.9911	B.1.1.7	2021-12-06	v1.2.105
EPI_ISL_2294269	nanopore	0.996	B.1.1.7	2021-12-06	v1.2.105
EPI_ISL_2294233	nanopore	0.9959	B.1.1.7	2021-12-06	v1.2.105
EPI_ISL_2294274	nanopore	0.9959	B.1.1.7	2021-12-06	v1.2.105
EPI_ISL_2294243	illumina	0.9942	B.1.1.7	2021-12-06	v1.2.105
EPI_ISL_2294287	nanopore	0.996	B.1.1.7	2021-12-06	v1.2.105
EPI_ISL_2294267	nanopore	0.9667	B.1.1.7	2021-12-06	v1.2.105
EPI_ISL_2294266	nanopore	0.996	B.1.1.7	2021-12-06	v1.2.105
EPI_ISL_2294255	nanopore	0.996	B.1.1.7	2021-12-06	v1.2.105
EPI_ISL_2294265	nanopore	0.996	B.1.1.7	2021-12-06	v1.2.105
EPI_ISL_5887696	illumina	0.996	B.1.36.7	2021-12-06	v1.2.105
EPI_ISL_2294256	nanopore	0.996	B.1.1.7	2021-12-06	v1.2.105
EPI_ISL_2859459	nanopore	0.996	B.1.36.18	2021-12-06	v1.2.105
EPI_ISL_2859460	nanopore	0.9959	B.1.36.18	2021-12-06	v1.2.105
EPI_ISL_2859461	nanopore	0.9959	B.1.36.18	2021-12-06	v1.2.105
EPI_ISL_3458263	nanopore	0.986	B.1.36.18	2021-12-06	v1.2.105
EPI_ISL_2294278	nanopore	0.9959	B.1.1.7	2021-12-06	v1.2.105
EPI_ISL_2294277	nanopore	0.9616	B.1.1.7	2021-12-06	v1.2.105
EPI_ISL_2294280	nanopore	0.9864	B.1.1.7	2021-12-06	v1.2.105
EPI_ISL_5886870	illumina	0.9959	B.1.1.7	2021-12-06	v1.2.105
EPI_ISL_2294272	nanopore	0.9959	B.1.1.7	2021-12-06	v1.2.105
EPI_ISL_2294279	nanopore	0.996	B.1.1.7	2021-12-06	v1.2.105
EPI_ISL_5886821	illumina	0.9958	B.1.1.7	2021-12-06	v1.2.105
EPI_ISL_2499779	nanopore	0.9934	B.1.1.420	2021-12-06	v1.2.105
EPI_ISL_2294281	nanopore	0.996	B.1.1.7	2021-12-06	v1.2.105
EPI_ISL_5873395	illumina	0.9959	B.1.1.7	2021-12-06	v1.2.105
EPI_ISL_5886903	illumina	0.996	B.1.1.7	2021-12-06	v1.2.105
EPI_ISL_3458236	nanopore	0.9611	B.1.160	2021-12-06	v1.2.105
EPI_ISL_5873390	illumina	0.9959	B.1.1.7	2021-12-06	v1.2.105
EPI_ISL_5886887	illumina	0.996	B.1.1.7	2021-12-06	v1.2.105
EPI_ISL_5886902	illumina	0.996	B.1.1.7	2021-12-06	v1.2.105
EPI_ISL_2294289	nanopore	0.9864	B.1.1.7	2021-12-06	v1.2.105
EPI_ISL_2294288	nanopore	0.9959	B.1.1.7	2021-12-06	v1.2.105
EPI_ISL_5886905	illumina	0.996	B.1.1.7	2021-12-06	v1.2.105
EPI_ISL_5886843	illumina	0.9959	B.1.1.7	2021-12-06	v1.2.105
EPI_ISL_5886860	illumina	0.9959	B.1.1.7	2021-12-06	v1.2.105
EPI_ISL_5886810	illumina	0.9959	B.1.1.7	2021-12-06	v1.2.105
EPI_ISL_5886906	illumina	0.996	B.1.1.7	2021-12-06	v1.2.105
EPI_ISL_5873402	illumina	0.9959	B.1.1.7	2021-12-06	v1.2.105
EPI_ISL_5886873	illumina	0.9959	B.1.1.7	2021-12-06	v1.2.105
EPI_ISL_3458239	nanopore	0.9554	B.1.160	2021-12-06	v1.2.105
EPI_ISL_5886871	illumina	0.9959	B.1.1.7	2021-12-06	v1.2.105
EPI_ISL_5886872	illumina	0.9959	B.1.1.7	2021-12-06	v1.2.105
EPI_ISL_2989591	nanopore	0.996	B.1.1.7	2021-12-06	v1.2.105
EPI_ISL_2294286	nanopore	0.996	B.1.1.7	2021-12-06	v1.2.105
EPI_ISL_5886889	illumina	0.996	B.1.1.7	2021-12-06	v1.2.105
EPI_ISL_5873401	illumina	0.9959	B.1.1.7	2021-12-06	v1.2.105
EPI_ISL_5886888	illumina	0.996	B.1.1.7	2021-12-06	v1.2.105
EPI_ISL_5886904	illumina	0.996	B.1.1.7	2021-12-06	v1.2.105
EPI_ISL_5887697	illumina	0.9902	B.1.1.176	2021-12-06	v1.2.105
EPI_ISL_7715270	illumina	0.9811	B.1.362	2021-12-06	v1.2.105
EPI_ISL_5887698	illumina	0.996	B.1.160	2021-12-06	v1.2.105
EPI_ISL_2294332	nanopore	0.996	B.1.1.7	2021-12-06	v1.2.105
EPI_ISL_2859462	nanopore	0.9959	B.1.36.18	2021-12-06	v1.2.105
EPI_ISL_2859463	nanopore	0.996	B.1.36.18	2021-12-06	v1.2.105
EPI_ISL_5887699	illumina	0.9958	B.1.1.519	2021-12-06	v1.2.105
EPI_ISL_5873420	illumina	0.9959	B.1.1.7	2021-12-06	v1.2.105
EPI_ISL_5873414	illumina	0.9933	B.1.1.7	2021-12-06	v1.2.105
EPI_ISL_5873426	illumina	0.9959	B.1.1.7	2021-12-06	v1.2.105
EPI_ISL_5887700	illumina	0.996	B.1.362	2021-12-06	v1.2.105
EPI_ISL_5873413	illumina	0.9959	B.1.1.7	2021-12-06	v1.2.105
EPI_ISL_5886853	illumina	0.9944	B.1.1.7	2021-12-06	v1.2.105
EPI_ISL_5886874	illumina	0.9959	B.1.1.7	2021-12-06	v1.2.105
EPI_ISL_2294299	nanopore	NA	B.1.1.7	2021-12-06	v1.2.105
EPI_ISL_2294302	nanopore	NA	B.1.1.7	2021-12-06	v1.2.105
EPI_ISL_2294291	nanopore	NA	B.1.1.7	2021-12-06	v1.2.105
EPI_ISL_5886811	illumina	0.9959	B.1.1.7	2021-12-06	v1.2.105
EPI_ISL_5873407	illumina	0.9959	B.1.1.7	2021-12-06	v1.2.105
EPI_ISL_5886907	illumina	0.996	B.1.1.7	2021-12-06	v1.2.105
EPI_ISL_7715271	illumina	0.9915	B.1.160	2021-12-06	v1.2.105
EPI_ISL_5886846	illumina	0.9959	B.1.1.7	2021-12-06	v1.2.105
EPI_ISL_5886881	illumina	0.996	B.1.1.7	2021-12-06	v1.2.105
EPI_ISL_5886831	illumina	0.9959	B.1.1.7	2021-12-06	v1.2.105
EPI_ISL_5886908	illumina	0.996	B.1.1.7	2021-12-06	v1.2.105
EPI_ISL_5886826	illumina	0.9959	B.1.1.7	2021-12-06	v1.2.105
EPI_ISL_5886844	illumina	0.9959	B.1.1.7	2021-12-06	v1.2.105
EPI_ISL_5886918	illumina	0.9957	B.1.1.7	2021-12-06	v1.2.105
EPI_ISL_5873430	illumina	0.9959	B.1.1.7	2021-12-06	v1.2.105
EPI_ISL_5873090	illumina	0.9922	B.1.160	NA	NA
EPI_ISL_2294317	nanopore	0.996	B.1.1.7	2021-12-06	v1.2.105
EPI_ISL_2294290	nanopore	NA	B.1.1.7	2021-12-06	v1.2.105
EPI_ISL_5886895	illumina	0.996	B.1.1.7	NA	NA
EPI_ISL_2294292	nanopore	NA	B.1.1.7	2021-12-06	v1.2.105
EPI_ISL_5886896	illumina	0.996	B.1.1.7	NA	NA
EPI_ISL_2294293	nanopore	NA	B.1.1.7	2021-12-06	v1.2.105
EPI_ISL_2294295	nanopore	NA	B.1.1.7	2021-12-06	v1.2.105
EPI_ISL_2294296	nanopore	NA	B.1.1.7	2021-12-06	v1.2.105
EPI_ISL_2294297	nanopore	NA	B.1.1.7	2021-12-06	v1.2.105
EPI_ISL_2294298	nanopore	NA	B.1.1.7	2021-12-06	v1.2.105
EPI_ISL_2294301	nanopore	NA	B.1.1.7	2021-12-06	v1.2.105
EPI_ISL_2294303	nanopore	NA	B.1.1.7	2021-12-06	v1.2.105
EPI_ISL_5887702	illumina	0.996	B.1.1.519	2021-12-06	v1.2.105
EPI_ISL_2294306	nanopore	NA	B.1.1.7	2021-12-06	v1.2.105
EPI_ISL_2294328	nanopore	0.9778	B.1.1.7	2021-12-06	v1.2.105
EPI_ISL_2294326	nanopore	0.996	B.1.1.7	2021-12-06	v1.2.105
EPI_ISL_5897647	illumina	0.996	B.1.1.157	NA	NA
EPI_ISL_7715276	illumina	0.9848	B.1.1.519	2021-12-06	v1.2.105
EPI_ISL_2294341	nanopore	0.9959	B.1.1.7	2021-12-06	v1.2.105
EPI_ISL_5887703	illumina	0.9942	B.1.1.519	2021-12-06	v1.2.105
EPI_ISL_2294300	nanopore	NA	B.1.1.7	2021-12-06	v1.2.105
EPI_ISL_2294304	nanopore	NA	B.1.1.7	2021-12-06	v1.2.105
EPI_ISL_2294305	nanopore	NA	B.1.1.7	2021-12-06	v1.2.105
EPI_ISL_3458259	nanopore	0.9766	B.1.160	2021-12-06	v1.2.105
EPI_ISL_5886861	illumina	0.9959	B.1.1.7	2021-12-06	v1.2.105
EPI_ISL_5887768	illumina	0.9958	B.1.1.7	2021-12-06	v1.2.105
EPI_ISL_5873435	illumina	0.9959	B.1.1.7	2021-12-06	v1.2.105
EPI_ISL_5873431	illumina	0.9959	B.1.1.7	2021-12-06	v1.2.105
EPI_ISL_2859467	nanopore	0.9938	B.1.36.18	2021-12-06	v1.2.105
EPI_ISL_2859465	nanopore	0.996	B.1.36.18	2021-12-06	v1.2.105
EPI_ISL_2859466	nanopore	0.996	B.1.36.18	2021-12-06	v1.2.105
EPI_ISL_5897655	illumina	0.9958	B.1.1.7	NA	NA
EPI_ISL_2294331	nanopore	0.996	B.1.1.7	2021-12-06	v1.2.105
EPI_ISL_2294307	nanopore	NA	B.1.1.7	2021-12-06	v1.2.105
EPI_ISL_2294327	nanopore	0.9959	B.1.1.7	2021-12-06	v1.2.105
EPI_ISL_2294313	nanopore	NA	B.1.1.7	2021-12-06	v1.2.105
EPI_ISL_2294342	nanopore	0.9778	B.1.1.7	2021-12-06	v1.2.105
EPI_ISL_2294312	nanopore	NA	B.1.1.7	2021-12-06	v1.2.105
EPI_ISL_2294294	nanopore	NA	B.1.1.7	2021-12-06	v1.2.105
EPI_ISL_2294329	nanopore	0.9761	B.1.1.7	2021-12-06	v1.2.105
EPI_ISL_2294330	nanopore	0.968	B.1.1.7	2021-12-06	v1.2.105
EPI_ISL_2294336	nanopore	0.9769	B.1.1.7	2021-12-06	v1.2.105
EPI_ISL_2294338	nanopore	0.9959	B.1.1.7	2021-12-06	v1.2.105
EPI_ISL_2294337	nanopore	0.9864	B.1.1.7	2021-12-06	v1.2.105
EPI_ISL_2294333	nanopore	0.9698	B.1.1.7	2021-12-06	v1.2.105
EPI_ISL_2294334	nanopore	0.9861	B.1.1.7	2021-12-06	v1.2.105
EPI_ISL_2294335	nanopore	0.9959	B.1.1.7	2021-12-06	v1.2.105
EPI_ISL_2294339	nanopore	0.9958	B.1.1.7	2021-12-06	v1.2.105
EPI_ISL_7715325	illumina	0.9635	B.1.1.7	NA	NA
EPI_ISL_2294343	nanopore	0.9959	B.1.1.7	2021-12-06	v1.2.105
EPI_ISL_5897665	illumina	0.9958	B.1.1.7	NA	NA
EPI_ISL_5897669	illumina	0.9958	B.1.1.7	NA	NA
EPI_ISL_5897663	illumina	0.9958	B.1.1.7	NA	NA
EPI_ISL_3458264	nanopore	0.9607	B.1.36.18	2021-12-06	v1.2.105
EPI_ISL_5897668	illumina	0.9958	B.1.1.7	NA	NA
EPI_ISL_5897667	illumina	0.9959	B.1.1.7	NA	NA
EPI_ISL_5897671	illumina	0.9958	B.1.1.7	NA	NA
EPI_ISL_5897672	illumina	0.9958	B.1.1.7	NA	NA
EPI_ISL_2294340	nanopore	0.996	B.1.1.7	2021-12-06	v1.2.105
EPI_ISL_7715340	illumina	0.9835	B.1.1.7	NA	NA
EPI_ISL_2294314	nanopore	NA	B.1.1.7	2021-12-06	v1.2.105
EPI_ISL_2498543	nanopore	0.996	B.1.160	2021-12-06	v1.2.105
EPI_ISL_2498541	nanopore	0.9959	B.1.1	2021-12-06	v1.2.105
EPI_ISL_5873113	illumina	0.9958	B.1.1.7	NA	NA
EPI_ISL_5873105	illumina	0.996	B.1.1.7	NA	NA
EPI_ISL_5886886	illumina	0.996	B.1.1.7	NA	NA
EPI_ISL_5886801	illumina	0.9958	B.1.1.7	NA	NA
EPI_ISL_5873127	illumina	0.9943	B.1.1.7	NA	NA
EPI_ISL_5873121	illumina	0.9939	B.1.1.7	NA	NA
EPI_ISL_5886814	illumina	0.9959	B.1.1.7	NA	NA
EPI_ISL_5873137	illumina	0.9939	B.1.1.7	NA	NA
EPI_ISL_5886802	illumina	0.9958	B.1.1.7	NA	NA
EPI_ISL_5897677	illumina	0.9958	B.1.1.7	NA	NA
EPI_ISL_5897679	illumina	0.9959	B.1.1.7	NA	NA
EPI_ISL_7715306	illumina	0.9655	B.1.1.7	NA	NA
EPI_ISL_5897680	illumina	0.9958	B.1.1.7	NA	NA
EPI_ISL_5897678	illumina	0.9957	B.1.1.7	NA	NA
EPI_ISL_7715333	illumina	0.9821	B.1.1.7	NA	NA
EPI_ISL_5897681	illumina	0.9958	B.1.1.7	NA	NA
EPI_ISL_5897675	illumina	0.9956	B.1.1.7	NA	NA
EPI_ISL_5897682	illumina	0.9958	B.1.1.7	NA	NA
EPI_ISL_2294345	nanopore	0.9778	B.1.1.7	2021-12-06	v1.2.105
EPI_ISL_5897673	illumina	0.9959	B.1.1.7	NA	NA
EPI_ISL_5897676	illumina	0.9958	B.1.1.7	NA	NA
EPI_ISL_5873149	illumina	0.996	B.1.1.7	NA	NA
EPI_ISL_5873142	illumina	0.9948	B.1.1.7	NA	NA
EPI_ISL_5886789	illumina	0.9956	B.1.1.7	NA	NA
EPI_ISL_5886897	illumina	0.996	B.1.1.7	NA	NA
EPI_ISL_5873152	illumina	0.9958	B.1.1.7	NA	NA
EPI_ISL_5873168	illumina	0.9959	B.1.1.7	NA	NA
EPI_ISL_5873150	illumina	0.9916	B.1.1.7	NA	NA
EPI_ISL_5873158	illumina	0.9952	B.1.1.7	NA	NA
EPI_ISL_5886829	illumina	0.9958	B.1.1.7	NA	NA
EPI_ISL_5873159	illumina	0.9959	B.1.1.7	NA	NA
EPI_ISL_5886827	illumina	0.9959	B.1.1.7	NA	NA
EPI_ISL_5897687	illumina	0.9959	B.1.1.7	NA	NA
EPI_ISL_5897688	illumina	0.9958	B.1.1.7	NA	NA
EPI_ISL_5897691	illumina	0.9959	B.1.1.7	NA	NA
EPI_ISL_5897686	illumina	0.9958	B.1.1.7	NA	NA
EPI_ISL_5897685	illumina	0.9943	B.1.1.7	NA	NA
EPI_ISL_7715301	illumina	0.9887	B.1.1.7	NA	NA
EPI_ISL_5886803	illumina	0.9958	B.1.1.7	NA	NA
EPI_ISL_5897689	illumina	0.9959	B.1.1.7	NA	NA
EPI_ISL_5886828	illumina	0.9959	B.1.1.7	NA	NA
EPI_ISL_5897690	illumina	0.9958	B.1.1.7	NA	NA
EPI_ISL_5897683	illumina	0.9958	B.1.1.7	NA	NA
EPI_ISL_5897684	illumina	0.9959	B.1.1.7	NA	NA
EPI_ISL_5873171	illumina	0.9955	P.1	NA	NA
EPI_ISL_7715298	illumina	0.9887	B.1.1.7	NA	NA
EPI_ISL_5897699	illumina	0.9958	B.1.1.7	NA	NA
EPI_ISL_5897692	illumina	0.9958	B.1.1.7	NA	NA
EPI_ISL_5897697	illumina	0.9959	B.1.1.7	NA	NA
EPI_ISL_5897698	illumina	0.9958	B.1.1.7	NA	NA
EPI_ISL_5887779	illumina	0.9958	B.1.1.7	2021-12-06	v1.2.105
EPI_ISL_5897695	illumina	0.9959	B.1.1.7	NA	NA
EPI_ISL_5897694	illumina	0.9959	B.1.1.7	NA	NA
EPI_ISL_5887778	illumina	0.9958	B.1.1.7	2021-12-06	v1.2.105
EPI_ISL_5887777	illumina	0.9958	B.1.1.7	2021-12-06	v1.2.105
EPI_ISL_5897696	illumina	0.9921	B.1.1.7	NA	NA
EPI_ISL_5891480	illumina	0.996	B.1.36.7	2021-12-06	v1.2.105
EPI_ISL_7715309	illumina	0.9797	B.1.1.7	NA	NA
EPI_ISL_5897703	illumina	0.9958	B.1.1.7	NA	NA
EPI_ISL_5897704	illumina	0.9958	B.1.1.7	NA	NA
EPI_ISL_5887764	illumina	0.996	B.1.36.18	2021-12-06	v1.2.105
EPI_ISL_5891481	illumina	0.996	B.1.36.18	2021-12-06	v1.2.105
EPI_ISL_2498776	nanopore	0.9933	B.1.1.519	2021-12-06	v1.2.105
EPI_ISL_5891686	illumina	0.9958	B.1.1.7	2021-12-06	v1.2.105
EPI_ISL_5891640	illumina	0.9959	B.1.1.7	2021-12-06	v1.2.105
EPI_ISL_3458276	nanopore	0.9709	B.1	2021-12-06	v1.2.105
EPI_ISL_2859130	nanopore	0.996	B.1.160	2021-12-06	v1.2.105
EPI_ISL_2859428	nanopore	0.9959	B.1.36.18	2021-12-06	v1.2.105
EPI_ISL_5891641	illumina	0.9959	B.1.1.7	2021-12-06	v1.2.105
EPI_ISL_5891683	illumina	0.9958	B.1.1.7	2021-12-06	v1.2.105
EPI_ISL_5891684	illumina	0.9959	B.1.1.7	2021-12-06	v1.2.105
EPI_ISL_5891685	illumina	0.9958	B.1.1.7	2021-12-06	v1.2.105
EPI_ISL_5891642	illumina	0.9958	B.1.1.7	2021-12-06	v1.2.105
EPI_ISL_3458271	nanopore	0.9886	B.1.351	2021-12-06	v1.2.105
EPI_ISL_5891521	illumina	0.9955	P.1	2021-12-06	v1.2.105
EPI_ISL_5891661	illumina	0.9958	B.1.1.7	2021-12-06	v1.2.105
EPI_ISL_5887781	illumina	0.996	B.1.36.18	2021-12-06	v1.2.105
EPI_ISL_5891707	illumina	0.9958	B.1.1.7	2021-12-06	v1.2.105
EPI_ISL_5891660	illumina	0.996	B.1.1.7	2021-12-06	v1.2.105
EPI_ISL_5891658	illumina	0.996	B.1.1.7	2021-12-06	v1.2.105
EPI_ISL_5891651	illumina	0.9958	B.1.1.7	2021-12-06	v1.2.105
EPI_ISL_5891648	illumina	0.996	B.1.1.7	2021-12-06	v1.2.105
EPI_ISL_5891732	illumina	0.995	B.1.1.7	2021-12-06	v1.2.105
EPI_ISL_5891650	illumina	0.9959	B.1.1.7	2021-12-06	v1.2.105
EPI_ISL_5891652	illumina	0.9958	B.1.1.7	2021-12-06	v1.2.105
EPI_ISL_5891657	illumina	0.9959	B.1.1.7	2021-12-06	v1.2.105
EPI_ISL_5891689	illumina	0.9958	B.1.1.7	2021-12-06	v1.2.105
EPI_ISL_5891690	illumina	0.9958	B.1.1.7	2021-12-06	v1.2.105
EPI_ISL_5891691	illumina	0.9959	B.1.1.7	2021-12-06	v1.2.105
EPI_ISL_5891692	illumina	0.9958	B.1.1.7	2021-12-06	v1.2.105
EPI_ISL_5891643	illumina	0.9958	B.1.1.7	2021-12-06	v1.2.105
EPI_ISL_5891644	illumina	0.9958	B.1.1.7	2021-12-06	v1.2.105
EPI_ISL_5891646	illumina	0.9946	B.1.1.7	2021-12-06	v1.2.105
EPI_ISL_5891694	illumina	0.9958	B.1.1.7	2021-12-06	v1.2.105
EPI_ISL_5891702	illumina	0.9959	B.1.1.7	2021-12-06	v1.2.105
EPI_ISL_5891703	illumina	0.996	B.1.1.7	2021-12-06	v1.2.105
EPI_ISL_5891659	illumina	0.9958	B.1.1.7	2021-12-06	v1.2.105
EPI_ISL_5891704	illumina	0.9958	B.1.1.7	2021-12-06	v1.2.105
EPI_ISL_5891705	illumina	0.9958	B.1.1.7	2021-12-06	v1.2.105
EPI_ISL_5891706	illumina	0.9959	B.1.1.7	2021-12-06	v1.2.105
EPI_ISL_5891695	illumina	0.9958	B.1.1.7	2021-12-06	v1.2.105
EPI_ISL_5891699	illumina	0.9958	B.1.1.7	2021-12-06	v1.2.105
EPI_ISL_5891701	illumina	0.9958	B.1.1.7	2021-12-06	v1.2.105
EPI_ISL_5891709	illumina	0.9958	B.1.1.7	2021-12-06	v1.2.105
EPI_ISL_5891688	illumina	0.9959	B.1.1.7	2021-12-06	v1.2.105
EPI_ISL_5891653	illumina	0.9958	B.1.1.7	2021-12-06	v1.2.105
EPI_ISL_5891698	illumina	0.9959	B.1.1.7	2021-12-06	v1.2.105
EPI_ISL_5891647	illumina	0.996	B.1.1.7	2021-12-06	v1.2.105
EPI_ISL_5891697	illumina	0.9959	B.1.1.7	2021-12-06	v1.2.105
EPI_ISL_7715304	illumina	0.958	B.1.1.7	NA	NA
EPI_ISL_5891654	illumina	0.9958	B.1.1.7	2021-12-06	v1.2.105
EPI_ISL_5891655	illumina	0.9958	B.1.1.7	2021-12-06	v1.2.105
EPI_ISL_5891656	illumina	0.9958	B.1.1.7	2021-12-06	v1.2.105
EPI_ISL_7715303	illumina	0.9952	B.1.1.7	NA	NA
EPI_ISL_5891645	illumina	0.996	B.1.1.7	2021-12-06	v1.2.105
EPI_ISL_3458281	nanopore	0.9887	B.1.351	2021-12-06	v1.2.105
EPI_ISL_3458277	nanopore	0.9594	B.1.160	2021-12-06	v1.2.105
EPI_ISL_5887788	illumina	0.9958	B.1.1.7	2021-12-06	v1.2.105
EPI_ISL_2859430	nanopore	0.996	B.1.1.519	2021-12-06	v1.2.105
EPI_ISL_7713403	illumina	0.9765	B.1.1.7	NA	NA
EPI_ISL_5897732	illumina	0.9958	B.1.1.7	NA	NA
EPI_ISL_7713386	illumina	0.9716	B.1.1.7	NA	NA
EPI_ISL_5897733	illumina	0.9958	B.1.1.7	NA	NA
EPI_ISL_7713382	illumina	0.9832	B.1.1.7	NA	NA
EPI_ISL_5897734	illumina	0.9958	B.1.1.7	NA	NA
EPI_ISL_5897735	illumina	0.9958	B.1.1.7	NA	NA
EPI_ISL_7713380	illumina	0.9819	B.1.1.7	NA	NA
EPI_ISL_7713436	illumina	0.9932	B.1.1.7	2021-12-06	v1.2.105
EPI_ISL_5891663	illumina	0.9958	B.1.1.7	2021-12-06	v1.2.105
EPI_ISL_5891664	illumina	0.9959	B.1.1.7	2021-12-06	v1.2.105
EPI_ISL_5891674	illumina	0.9959	B.1.1.7	2021-12-06	v1.2.105
EPI_ISL_5891673	illumina	0.9959	B.1.1.7	2021-12-06	v1.2.105
EPI_ISL_5891710	illumina	0.9958	B.1.1.7	2021-12-06	v1.2.105
EPI_ISL_5891672	illumina	0.9958	B.1.1.7	2021-12-06	v1.2.105
EPI_ISL_5891671	illumina	0.9958	B.1.1.7	2021-12-06	v1.2.105
EPI_ISL_5891714	illumina	0.9958	B.1.1.7	2021-12-06	v1.2.105
EPI_ISL_5891670	illumina	0.9959	B.1.1.7	2021-12-06	v1.2.105
EPI_ISL_5891713	illumina	0.9959	B.1.1.7	2021-12-06	v1.2.105
EPI_ISL_5891669	illumina	0.9959	B.1.1.7	2021-12-06	v1.2.105
EPI_ISL_5891712	illumina	0.9958	B.1.1.7	2021-12-06	v1.2.105
EPI_ISL_5891711	illumina	0.9958	B.1.1.7	2021-12-06	v1.2.105
EPI_ISL_5891668	illumina	0.9959	B.1.1.7	2021-12-06	v1.2.105
EPI_ISL_5891662	illumina	0.9958	B.1.1.7	2021-12-06	v1.2.105
EPI_ISL_3458279	nanopore	0.9794	B.1.351	2021-12-06	v1.2.105
EPI_ISL_3458278	nanopore	0.9887	B.1.351	2021-12-06	v1.2.105
EPI_ISL_5891667	illumina	0.9959	B.1.1.7	2021-12-06	v1.2.105
EPI_ISL_5887786	illumina	0.9949	B.1.1.7	2021-12-06	v1.2.105
EPI_ISL_5891666	illumina	0.9958	B.1.1.7	2021-12-06	v1.2.105
EPI_ISL_2859455	nanopore	0.996	B.1.36.18	2021-12-06	v1.2.105
EPI_ISL_5887794	illumina	0.9959	B.1.1.7	2021-12-06	v1.2.105
EPI_ISL_5887795	illumina	0.9958	B.1.1.7	2021-12-06	v1.2.105
EPI_ISL_5887791	illumina	0.9959	B.1.1.7	2021-12-06	v1.2.105
EPI_ISL_5887793	illumina	0.9959	B.1.1.7	2021-12-06	v1.2.105
EPI_ISL_5887792	illumina	0.9959	B.1.1.7	2021-12-06	v1.2.105
EPI_ISL_5891524	illumina	0.9917	P.1	2021-12-06	v1.2.105
EPI_ISL_5887807	illumina	0.9959	B.1.1.7	2021-12-06	v1.2.105
EPI_ISL_5887808	illumina	0.9958	B.1.1.7	2021-12-06	v1.2.105
EPI_ISL_5887816	illumina	0.9956	B.1.1.7	2021-12-06	v1.2.105
EPI_ISL_5887832	illumina	0.9958	B.1.1.7	2021-12-06	v1.2.105
EPI_ISL_5887818	illumina	0.9958	B.1.1.7	2021-12-06	v1.2.105
EPI_ISL_5887817	illumina	0.9958	B.1.1.7	2021-12-06	v1.2.105
EPI_ISL_5897766	illumina	0.9958	B.1.1.7	NA	NA
EPI_ISL_5887835	illumina	0.9958	B.1.1.7	2021-12-06	v1.2.105
EPI_ISL_7715292	illumina	0.9886	B.1.351	2021-12-06	v1.2.105
EPI_ISL_5887834	illumina	0.9959	B.1.1.7	2021-12-06	v1.2.105
EPI_ISL_5887833	illumina	0.9958	B.1.1.7	2021-12-06	v1.2.105
EPI_ISL_5887810	illumina	0.9958	B.1.1.7	2021-12-06	v1.2.105
EPI_ISL_5887831	illumina	0.9959	B.1.1.7	2021-12-06	v1.2.105
EPI_ISL_5887830	illumina	0.9959	B.1.1.7	2021-12-06	v1.2.105
EPI_ISL_5887821	illumina	0.9958	B.1.1.7	2021-12-06	v1.2.105
EPI_ISL_5887823	illumina	0.9958	B.1.1.7	2021-12-06	v1.2.105
EPI_ISL_5887825	illumina	0.9958	B.1.1.7	2021-12-06	v1.2.105
EPI_ISL_5887826	illumina	0.9959	B.1.1.7	2021-12-06	v1.2.105
EPI_ISL_5887829	illumina	0.9958	B.1.1.7	2021-12-06	v1.2.105
EPI_ISL_5887822	illumina	0.9958	B.1.1.7	2021-12-06	v1.2.105
EPI_ISL_7715294	illumina	0.9692	B.1.351	2021-12-06	v1.2.105
EPI_ISL_7715295	illumina	0.9913	A.2.5.2	2021-12-06	v1.2.105
EPI_ISL_7715296	illumina	0.9901	B.1.1.7	2021-12-06	v1.2.105
EPI_ISL_5887820	illumina	0.9959	B.1.1.7	2021-12-06	v1.2.105
EPI_ISL_3458289	nanopore	0.9887	B.1.351	2021-12-06	v1.2.105
EPI_ISL_5891716	illumina	0.9958	B.1.1.7	2021-12-06	v1.2.105
EPI_ISL_5891675	illumina	0.9958	B.1.1.7	2021-12-06	v1.2.105
EPI_ISL_5887815	illumina	0.9959	B.1.1.7	2021-12-06	v1.2.105
EPI_ISL_5887814	illumina	0.9958	B.1.1.7	2021-12-06	v1.2.105
EPI_ISL_5887813	illumina	0.9954	B.1.1.7	2021-12-06	v1.2.105
EPI_ISL_5887812	illumina	0.9958	B.1.1.7	2021-12-06	v1.2.105
EPI_ISL_5887811	illumina	0.9958	B.1.1.7	2021-12-06	v1.2.105
EPI_ISL_5887809	illumina	0.9958	B.1.1.7	2021-12-06	v1.2.105
EPI_ISL_7715293	illumina	0.9885	B.1.1.7	2021-12-06	v1.2.105
EPI_ISL_5887828	illumina	0.9952	B.1.1.7	2021-12-06	v1.2.105
EPI_ISL_5887827	illumina	0.9958	B.1.1.7	2021-12-06	v1.2.105
EPI_ISL_2859472	nanopore	0.9959	A.2.5.2	2021-12-06	v1.2.105
EPI_ISL_7715311	illumina	0.9958	B.1.1.7	NA	NA
EPI_ISL_5897777	illumina	0.996	B.1.1.7	NA	NA
EPI_ISL_7713389	illumina	0.9797	B.1.1.7	NA	NA
EPI_ISL_5897775	illumina	0.9958	B.1.1.7	NA	NA
EPI_ISL_7713390	illumina	0.992	B.1.1.7	NA	NA
EPI_ISL_5897746	illumina	0.9957	B.1.1.7	NA	NA
EPI_ISL_7715317	illumina	0.981	B.1.1.7	NA	NA
EPI_ISL_7713391	illumina	0.9688	B.1.1.7	NA	NA
EPI_ISL_7713393	illumina	0.9882	B.1.1.7	NA	NA
EPI_ISL_5897762	illumina	0.9958	B.1.1.7	NA	NA
EPI_ISL_5897763	illumina	0.9958	B.1.1.7	NA	NA
EPI_ISL_7713385	illumina	0.9787	B.1.1.7	NA	NA
EPI_ISL_7713384	illumina	0.9832	B.1.1.7	NA	NA
EPI_ISL_5897764	illumina	0.9951	B.1.1.7	NA	NA
EPI_ISL_7713381	illumina	0.992	B.1.1.7	NA	NA
EPI_ISL_5897770	illumina	0.9958	B.1.1.7	NA	NA
EPI_ISL_5897745	illumina	0.9958	B.1.1.7	NA	NA
EPI_ISL_5897768	illumina	0.9958	B.1.1.7	NA	NA
EPI_ISL_5897773	illumina	0.996	B.1.1.7	NA	NA
EPI_ISL_7713387	illumina	0.9759	B.1.1.7	NA	NA
EPI_ISL_5897767	illumina	0.9958	B.1.1.7	NA	NA
EPI_ISL_5897751	illumina	0.9976	B.1.1.7	2021-12-06	v1.2.105
EPI_ISL_5897772	illumina	0.9959	B.1.1.7	NA	NA
EPI_ISL_5897771	illumina	0.9958	B.1.1.7	NA	NA
EPI_ISL_7713379	illumina	0.984	B.1.1.7	NA	NA
EPI_ISL_5897761	illumina	0.9959	B.1.1.7	NA	NA
EPI_ISL_5897757	illumina	0.9959	B.1.1.7	NA	NA
EPI_ISL_5897797	illumina	0.9958	B.1.1.7	NA	NA
EPI_ISL_5897787	illumina	0.996	B.1.1.7	NA	NA
EPI_ISL_5897779	illumina	0.9959	B.1.1.7	NA	NA
EPI_ISL_5897789	illumina	0.9958	B.1.1.7	NA	NA
EPI_ISL_5887841	illumina	0.9958	B.1.1.7	2021-12-06	v1.2.105
EPI_ISL_7715297	illumina	0.978	B.1.1.7	2021-12-06	v1.2.105
EPI_ISL_5897788	illumina	0.9958	B.1.1.7	NA	NA
EPI_ISL_5897800	illumina	0.9958	B.1.1.7	NA	NA
EPI_ISL_5897792	illumina	0.9958	B.1.1.7	NA	NA
EPI_ISL_3458343	nanopore	0.9707	B.1.438.1	2021-12-06	v1.2.105
EPI_ISL_5897799	illumina	0.9958	B.1.1.7	NA	NA
EPI_ISL_5897784	illumina	0.9958	B.1.1.7	NA	NA
EPI_ISL_7715316	illumina	0.9958	B.1.1.7	NA	NA
EPI_ISL_5891527	illumina	0.996	B.1.438.1	2021-12-06	v1.2.105
EPI_ISL_5897783	illumina	0.9959	B.1.1.7	NA	NA
EPI_ISL_5897782	illumina	0.9959	B.1.1.7	NA	NA
EPI_ISL_5897790	illumina	0.9959	B.1.1.7	NA	NA
EPI_ISL_5897796	illumina	0.9959	B.1.1.7	NA	NA
EPI_ISL_5897795	illumina	0.9958	B.1.1.7	NA	NA
EPI_ISL_7715329	illumina	0.992	B.1.1.7	NA	NA
EPI_ISL_5897801	illumina	0.9958	B.1.1.7	NA	NA
EPI_ISL_7715314	illumina	0.9958	B.1.1.7	NA	NA
EPI_ISL_5897798	illumina	0.9958	B.1.1.7	NA	NA
EPI_ISL_5897781	illumina	0.9958	B.1.1.7	NA	NA
EPI_ISL_5887837	illumina	0.9958	B.1.1.7	2021-12-06	v1.2.105
EPI_ISL_7715318	illumina	0.995	B.1.1.7	NA	NA
EPI_ISL_5897786	illumina	0.9958	B.1.1.7	NA	NA
EPI_ISL_7715323	illumina	0.9958	B.1.1.7	NA	NA
EPI_ISL_5897780	illumina	0.996	B.1.1.7	NA	NA
EPI_ISL_5897785	illumina	0.9958	B.1.1.7	NA	NA
EPI_ISL_5897791	illumina	0.9958	B.1.1.7	NA	NA
EPI_ISL_5897802	illumina	0.9958	B.1.1.7	NA	NA
EPI_ISL_7713394	illumina	0.9886	B.1.351	NA	NA
EPI_ISL_5897778	illumina	0.9959	B.1.1.7	NA	NA
EPI_ISL_5897794	illumina	0.9958	B.1.1.7	NA	NA
EPI_ISL_7715331	illumina	0.9887	B.1.1.7	NA	NA
EPI_ISL_5887842	illumina	0.9959	B.1.1.7	2021-12-06	v1.2.105
EPI_ISL_5897793	illumina	0.9958	B.1.1.7	NA	NA
EPI_ISL_7715300	illumina	0.9958	B.1.1.7	NA	NA
EPI_ISL_5887836	illumina	0.9959	B.1.1.7	2021-12-06	v1.2.105
EPI_ISL_7715321	illumina	0.9958	B.1.1.7	NA	NA
EPI_ISL_5897816	illumina	0.9959	B.1.1.7	NA	NA
EPI_ISL_7715291	illumina	0.9869	P.1	2021-12-06	v1.2.105
EPI_ISL_5887846	illumina	0.9958	B.1.1.7	2021-12-06	v1.2.105
EPI_ISL_5897810	illumina	0.9959	B.1.1.7	NA	NA
EPI_ISL_7715342	illumina	0.9897	B.1.1.7	NA	NA
EPI_ISL_7715341	illumina	0.9958	B.1.1.7	NA	NA
EPI_ISL_7715290	illumina	0.9887	B.1.351	2021-12-06	v1.2.105
EPI_ISL_5897814	illumina	0.9959	B.1.1.7	NA	NA
EPI_ISL_5897815	illumina	0.9958	B.1.1.7	NA	NA
EPI_ISL_5891530	illumina	0.9959	B.1.351	2021-12-06	v1.2.105
EPI_ISL_5897828	illumina	0.9958	B.1.1.7	NA	NA
EPI_ISL_5897809	illumina	0.9958	B.1.1.7	NA	NA
EPI_ISL_5897812	illumina	0.996	B.1.36.18	NA	NA
EPI_ISL_5897825	illumina	0.9976	B.1.1.7	2021-12-06	v1.2.105
EPI_ISL_5897824	illumina	0.9958	B.1.1.7	NA	NA
EPI_ISL_5897826	illumina	0.9959	B.1.1.7	NA	NA
EPI_ISL_5897823	illumina	0.9958	B.1.1.7	NA	NA
EPI_ISL_7715335	illumina	0.9949	B.1.1.7	NA	NA
EPI_ISL_5897804	illumina	0.9958	B.1.1.7	NA	NA
EPI_ISL_5897807	illumina	0.9958	B.1.1.7	NA	NA
EPI_ISL_5897806	illumina	0.9958	B.1.1.7	NA	NA
EPI_ISL_7715339	illumina	0.9958	B.1.1.7	NA	NA
EPI_ISL_5897805	illumina	0.9958	B.1.1.7	NA	NA
EPI_ISL_5897822	illumina	0.9958	B.1.1.7	NA	NA
EPI_ISL_7715336	illumina	0.9958	B.1.1.7	NA	NA
EPI_ISL_5897820	illumina	0.996	B.1.36.18	NA	NA
EPI_ISL_5897821	illumina	0.996	B.1.1.7	NA	NA
EPI_ISL_7713376	illumina	0.9959	B.1.1.7	NA	NA
EPI_ISL_5897819	illumina	0.9958	B.1.1.7	NA	NA
EPI_ISL_7713377	illumina	0.9958	B.1.1.7	NA	NA
EPI_ISL_5897811	illumina	0.9959	B.1.1.7	NA	NA
EPI_ISL_7713375	illumina	0.9885	B.1.351	NA	NA
EPI_ISL_5897813	illumina	0.9959	B.1.1.7	NA	NA
EPI_ISL_5886830	illumina	0.9959	B.1.1.7	NA	NA
EPI_ISL_7715308	illumina	0.9879	B.1.351	NA	NA
EPI_ISL_7713396	illumina	0.9851	B.1.1.7	2021-12-06	v1.2.105
EPI_ISL_5897827	illumina	0.9959	B.1.1.7	NA	NA
EPI_ISL_7715344	illumina	0.9958	B.1.1.7	NA	NA
EPI_ISL_5897803	illumina	0.9978	B.1.1.7	2021-12-06	v1.2.105
EPI_ISL_5897817	illumina	0.9958	B.1.1.7	NA	NA
EPI_ISL_5897829	illumina	0.9959	B.1.1.7	NA	NA
EPI_ISL_5897830	illumina	0.9958	B.1.1.7	NA	NA
EPI_ISL_7715334	illumina	0.9958	B.1.1.7	NA	NA
EPI_ISL_5887847	illumina	0.996	B.1.1.7	2021-12-06	v1.2.105
EPI_ISL_7715328	illumina	0.9885	B.1.351	NA	NA
EPI_ISL_5897833	illumina	0.9959	B.1.1.7	NA	NA
EPI_ISL_5897832	illumina	0.996	B.1.1.7	NA	NA
EPI_ISL_5897831	illumina	0.9959	B.1.1.7	NA	NA
EPI_ISL_3458329	nanopore	0.9887	B.1.1.176	2021-12-06	v1.2.105
EPI_ISL_5897842	illumina	0.9958	B.1.1.7	NA	NA
EPI_ISL_5887848	illumina	0.9958	B.1.1.7	2021-12-06	v1.2.105
EPI_ISL_5897837	illumina	0.9958	B.1.1.7	NA	NA
EPI_ISL_5897838	illumina	0.9959	B.1.1.7	NA	NA
EPI_ISL_5897839	illumina	0.9958	B.1.1.7	NA	NA
EPI_ISL_5887853	illumina	0.9944	B.1.351	2021-12-06	v1.2.105
EPI_ISL_7713395	illumina	0.9885	B.1.351	2021-12-06	v1.2.105
EPI_ISL_5897843	illumina	0.9932	B.1.351	NA	NA
EPI_ISL_7715330	illumina	0.9708	B.1.1.519	NA	NA
EPI_ISL_5887852	illumina	0.9958	B.1.1.7	2021-12-06	v1.2.105
EPI_ISL_5897841	illumina	0.9959	B.1.1.7	NA	NA
EPI_ISL_5897840	illumina	0.9958	B.1.1.7	NA	NA
EPI_ISL_5886876	illumina	0.9956	B.1.1.7	NA	NA
EPI_ISL_5887849	illumina	0.9958	B.1.1.7	2021-12-06	v1.2.105
EPI_ISL_5897846	illumina	0.9958	B.1.1.7	NA	NA
EPI_ISL_5897849	illumina	0.9958	B.1.1.7	NA	NA
EPI_ISL_5897851	illumina	0.9958	B.1.1.7	NA	NA
EPI_ISL_5897848	illumina	0.9958	B.1.1.7	NA	NA
EPI_ISL_5897844	illumina	0.9957	B.1.1.7	NA	NA
EPI_ISL_5897845	illumina	0.9958	B.1.1.7	NA	NA
EPI_ISL_7715307	illumina	0.9886	B.1.351	NA	NA
EPI_ISL_5897847	illumina	0.9959	B.1.1.7	NA	NA
EPI_ISL_7715312	illumina	0.9886	B.1.351	NA	NA
EPI_ISL_5897850	illumina	0.9958	B.1.1.7	NA	NA
EPI_ISL_7713397	illumina	0.9924	B.1.1.7	2021-12-06	v1.2.105
EPI_ISL_5897855	illumina	0.9942	P.1	NA	NA
EPI_ISL_7713398	illumina	0.992	B.1.1.7	NA	NA
EPI_ISL_5887858	illumina	0.9959	B.1.1.7	2021-12-06	v1.2.105
EPI_ISL_5887856	illumina	0.9958	B.1.1.7	2021-12-06	v1.2.105
EPI_ISL_5886813	illumina	0.9959	B.1.1.7	NA	NA
EPI_ISL_2859492	nanopore	0.9959	B.1.1	2021-12-06	v1.2.105
EPI_ISL_5897860	illumina	0.9958	B.1.1.7	NA	NA
EPI_ISL_5897859	illumina	0.9959	B.1.1.7	NA	NA
EPI_ISL_5897856	illumina	0.9959	B.1.1.7	NA	NA
EPI_ISL_5897854	illumina	0.9958	B.1.1.7	NA	NA
EPI_ISL_5897857	illumina	0.9958	B.1.1.7	NA	NA
EPI_ISL_5891677	illumina	0.9958	B.1.1.7	2021-12-06	v1.2.105
EPI_ISL_5873202	illumina	0.9946	B.1.1	NA	NA
EPI_ISL_5897853	illumina	0.9958	B.1.1.7	NA	NA
EPI_ISL_7713440	illumina	0.978	A.2.5.2	2021-12-06	v1.2.105
EPI_ISL_2859494	nanopore	0.9959	B.1.1.519	2021-12-06	v1.2.105
EPI_ISL_2859495	nanopore	0.9959	B.1.160	2021-12-06	v1.2.105
EPI_ISL_3458340	nanopore	0.952	B.1.438.1	2021-12-06	v1.2.105
EPI_ISL_3458341	nanopore	0.9774	A.2.5.2	2021-12-06	v1.2.105
EPI_ISL_3458342	nanopore	0.9888	B.1	2021-12-06	v1.2.105
EPI_ISL_3458344	nanopore	0.987	B.1.1.519	2021-12-06	v1.2.105
EPI_ISL_3458322	nanopore	0.9774	A.2.5.2	2021-12-06	v1.2.105
EPI_ISL_3458321	nanopore	0.9774	A.2.5.2	2021-12-06	v1.2.105
EPI_ISL_3458319	nanopore	0.9888	B.1.349	2021-12-06	v1.2.105
EPI_ISL_3458324	nanopore	0.9774	A.2.5.2	2021-12-06	v1.2.105
EPI_ISL_3458325	nanopore	0.9776	B.1.1.519	2021-12-06	v1.2.105
EPI_ISL_3458326	nanopore	0.9774	A.2.5.2	2021-12-06	v1.2.105
EPI_ISL_3458317	nanopore	0.9773	A.2.5.2	2021-12-06	v1.2.105
EPI_ISL_3458316	nanopore	0.9887	B.1.351	2021-12-06	v1.2.105
EPI_ISL_2859496	nanopore	0.9941	B.1.1.519	2021-12-06	v1.2.105
EPI_ISL_3458327	nanopore	0.9889	B.1	2021-12-06	v1.2.105
EPI_ISL_3458328	nanopore	0.9773	A.2.4	2021-12-06	v1.2.105
EPI_ISL_3458314	nanopore	0.9887	B.1.1.176	2021-12-06	v1.2.105
EPI_ISL_3458313	nanopore	0.9889	B.1	2021-12-06	v1.2.105
EPI_ISL_3458311	nanopore	0.987	B.1.1.519	2021-12-06	v1.2.105
EPI_ISL_3458306	nanopore	0.9601	A.2.4	2021-12-06	v1.2.105
EPI_ISL_3458330	nanopore	0.9696	A.2.4	2021-12-06	v1.2.105
EPI_ISL_3458331	nanopore	0.9601	A.2.4	2021-12-06	v1.2.105
EPI_ISL_3458332	nanopore	0.9863	B.1.160	2021-12-06	v1.2.105
EPI_ISL_3458334	nanopore	0.9774	A.2.5.2	2021-12-06	v1.2.105
EPI_ISL_3458323	nanopore	0.987	B.1.1.519	2021-12-06	v1.2.105
EPI_ISL_5887864	illumina	0.9958	B.1.1.7	2021-12-06	v1.2.105
EPI_ISL_5887870	illumina	0.9958	B.1.1.7	2021-12-06	v1.2.105
EPI_ISL_5887863	illumina	0.9959	B.1.1.7	2021-12-06	v1.2.105
EPI_ISL_5887866	illumina	0.9958	B.1.1.7	2021-12-06	v1.2.105
EPI_ISL_5887869	illumina	0.9959	B.1.1.7	2021-12-06	v1.2.105
EPI_ISL_5887868	illumina	0.9958	B.1.1.7	2021-12-06	v1.2.105
EPI_ISL_5887867	illumina	0.9958	B.1.1.7	2021-12-06	v1.2.105
EPI_ISL_7713411	illumina	0.9845	B.1.1.7	2021-12-06	v1.2.105
EPI_ISL_5887862	illumina	0.9958	B.1.1.7	2021-12-06	v1.2.105
EPI_ISL_5887859	illumina	0.9958	B.1.1.7	2021-12-06	v1.2.105
EPI_ISL_7713439	illumina	0.9891	P.1	2021-12-06	v1.2.105
EPI_ISL_5887860	illumina	0.9958	B.1.1.7	2021-12-06	v1.2.105
EPI_ISL_5887865	illumina	0.9958	B.1.1.7	2021-12-06	v1.2.105
EPI_ISL_3458308	nanopore	0.9774	A.2.5.2	2021-12-06	v1.2.105
EPI_ISL_3458309	nanopore	0.9774	A.2.5.2	2021-12-06	v1.2.105
EPI_ISL_5872740	illumina	0.9915	P.1	2021-12-06	v1.2.105
EPI_ISL_3458312	nanopore	0.9888	B.1.438.1	2021-12-06	v1.2.105
EPI_ISL_3458310	nanopore	0.9864	B.1.36.18	2021-12-06	v1.2.105
EPI_ISL_5891872	illumina	0.996	B.1.36.18	2021-12-06	v1.2.105
EPI_ISL_3458320	nanopore	0.9774	A.2.5.2	2021-12-06	v1.2.105
EPI_ISL_3458315	nanopore	0.9889	B.1	2021-12-06	v1.2.105
EPI_ISL_3458307	nanopore	0.9774	A.2.5.2	2021-12-06	v1.2.105
EPI_ISL_3021520	nanopore	0.9959	B.1.619	2021-12-06	v1.2.105
EPI_ISL_5891717	illumina	0.996	B.1.1.7	2021-12-06	v1.2.105
EPI_ISL_7713514	illumina	0.9839	A.2.5.2	2021-12-06	v1.2.105
EPI_ISL_7713412	illumina	0.9839	B.1.1.7	2021-12-06	v1.2.105
EPI_ISL_3458301	nanopore	0.9768	B.1.351	2021-12-06	v1.2.105
EPI_ISL_3458300	nanopore	0.9887	B.1.351	2021-12-06	v1.2.105
EPI_ISL_5891629	illumina	0.9958	B.1.1.7	2021-12-06	v1.2.105
EPI_ISL_5891626	illumina	0.9951	B.1.1.7	2021-12-06	v1.2.105
EPI_ISL_7713496	illumina	0.9873	B.1.1.7	2021-12-06	v1.2.105
EPI_ISL_5891624	illumina	0.9958	B.1.1.7	2021-12-06	v1.2.105
EPI_ISL_5891874	illumina	0.996	B.1.1.519	2021-12-06	v1.2.105
EPI_ISL_7713473	illumina	0.9772	A.2.5.2	2021-12-06	v1.2.105
EPI_ISL_3458346	nanopore	0.9771	B.1.362	2021-12-06	v1.2.105
EPI_ISL_7713414	illumina	0.9886	B.1.351	2021-12-06	v1.2.105
EPI_ISL_7713413	illumina	0.9886	B.1.351	2021-12-06	v1.2.105
EPI_ISL_3458339	nanopore	0.9774	A.2.5.2	2021-12-06	v1.2.105
EPI_ISL_3458463	nanopore	0.9698	B.1	2021-12-06	v1.2.105
EPI_ISL_3458471	nanopore	0.9669	B.1.1.519	2021-12-06	v1.2.105
EPI_ISL_3458473	nanopore	0.9794	B.1.351	2021-12-06	v1.2.105
EPI_ISL_5891876	illumina	0.9955	B.1	2021-12-06	v1.2.105
EPI_ISL_3458333	nanopore	0.9774	A.2.5.2	2021-12-06	v1.2.105
EPI_ISL_3458335	nanopore	0.9887	B.1.1.176	2021-12-06	v1.2.105
EPI_ISL_3458336	nanopore	0.9887	B.1.1.176	2021-12-06	v1.2.105
EPI_ISL_3458337	nanopore	0.9774	A.2.5.2	2021-12-06	v1.2.105
EPI_ISL_3458338	nanopore	0.9888	B.1	2021-12-06	v1.2.105
EPI_ISL_3458363	nanopore	0.9886	B.1.351	2021-12-06	v1.2.105
EPI_ISL_5891875	illumina	0.9955	B.1	2021-12-06	v1.2.105
EPI_ISL_5891873	illumina	0.9939	A.2.5.2	2021-12-06	v1.2.105
EPI_ISL_5891877	illumina	0.9957	A.2.5.2	2021-12-06	v1.2.105
EPI_ISL_5891561	illumina	0.996	B.1.438.1	2021-12-06	v1.2.105
EPI_ISL_5891562	illumina	0.996	B.1.1.519	2021-12-06	v1.2.105
EPI_ISL_5891597	illumina	0.9941	A.2.5.2	2021-12-06	v1.2.105
EPI_ISL_7713519	illumina	0.9897	A.2.5.2	2021-12-06	v1.2.105
EPI_ISL_7713521	illumina	0.9906	A.2.5.2	2021-12-06	v1.2.105
EPI_ISL_7713517	illumina	0.987	A.2.5.2	2021-12-06	v1.2.105
EPI_ISL_3458361	nanopore	0.9886	B.1.351	2021-12-06	v1.2.105
EPI_ISL_5891611	illumina	0.9952	A.2.5.2	2021-12-06	v1.2.105
EPI_ISL_7713522	illumina	0.9776	B.1.1.519	2021-12-06	v1.2.105
EPI_ISL_5891616	illumina	0.9943	A.2.5.2	2021-12-06	v1.2.105
EPI_ISL_3458348	nanopore	0.9862	B.1.351	2021-12-06	v1.2.105
EPI_ISL_3458347	nanopore	0.9791	B.1.351	2021-12-06	v1.2.105
EPI_ISL_5891615	illumina	0.9931	A.2.5.2	2021-12-06	v1.2.105
EPI_ISL_5891878	illumina	0.996	B.1.566	2021-12-06	v1.2.105
EPI_ISL_3458352	nanopore	0.9886	B.1.351	2021-12-06	v1.2.105
EPI_ISL_3458359	nanopore	0.9887	B.1.351	2021-12-06	v1.2.105
EPI_ISL_7713466	illumina	0.9943	A.2.5.2	2021-12-06	v1.2.105
EPI_ISL_7713415	illumina	0.9863	P.1	2021-12-06	v1.2.105
EPI_ISL_5891630	illumina	0.9959	B.1.1.7	2021-12-06	v1.2.105
EPI_ISL_5891881	illumina	0.996	B.1.1.519	2021-12-06	v1.2.105
EPI_ISL_5891882	illumina	0.9943	A.2.5.2	2021-12-06	v1.2.105
EPI_ISL_7713461	illumina	0.9695	A.2.5.2	2021-12-06	v1.2.105
EPI_ISL_3458378	nanopore	0.9765	P.1	2021-12-06	v1.2.105
EPI_ISL_5891534	illumina	0.996	B.1.1.519	2021-12-06	v1.2.105
EPI_ISL_5891880	illumina	0.996	B.1.1.519	2021-12-06	v1.2.105
EPI_ISL_3458479	nanopore	0.9776	B.1.525	2021-12-06	v1.2.105
EPI_ISL_5891879	illumina	0.996	B.1.1.519	2021-12-06	v1.2.105
EPI_ISL_5891536	illumina	0.996	B.1.1.519	2021-12-06	v1.2.105
EPI_ISL_5891537	illumina	0.996	B.1	2021-12-06	v1.2.105
EPI_ISL_3458419	nanopore	0.9767	P.1	2021-12-06	v1.2.105
EPI_ISL_3458387	nanopore	0.9709	B.1.438.1	2021-12-06	v1.2.105
EPI_ISL_5891567	illumina	0.996	B.1.1.519	2021-12-06	v1.2.105
EPI_ISL_5891598	illumina	0.9938	A.2.5.2	2021-12-06	v1.2.105
EPI_ISL_5891631	illumina	0.9958	B.1.1.7	2021-12-06	v1.2.105
EPI_ISL_5891718	illumina	0.9958	B.1.1.7	2021-12-06	v1.2.105
EPI_ISL_5891568	illumina	0.996	B.1.1.519	2021-12-06	v1.2.105
EPI_ISL_5891569	illumina	0.996	B.1.438.1	2021-12-06	v1.2.105
EPI_ISL_5891570	illumina	0.996	B.1.1.519	2021-12-06	v1.2.105
EPI_ISL_7713515	illumina	0.9849	A.2.5.2	2021-12-06	v1.2.105
EPI_ISL_7713516	illumina	0.9864	A.2.5.2	2021-12-06	v1.2.105
EPI_ISL_5891571	illumina	0.996	B.1.160	2021-12-06	v1.2.105
EPI_ISL_5891572	illumina	0.996	B.1.1.519	2021-12-06	v1.2.105
EPI_ISL_5891617	illumina	0.995	A.2.5.2	2021-12-06	v1.2.105
EPI_ISL_5891573	illumina	0.996	B.1.1.519	2021-12-06	v1.2.105
EPI_ISL_5891591	illumina	0.9917	B.1	2021-12-06	v1.2.105
EPI_ISL_5891574	illumina	0.996	B.1	2021-12-06	v1.2.105
EPI_ISL_7713523	illumina	0.9851	A.2.5.2	2021-12-06	v1.2.105
EPI_ISL_7713524	illumina	0.9857	A.2.5.2	2021-12-06	v1.2.105
EPI_ISL_7713525	illumina	0.9853	B.1	2021-12-06	v1.2.105
EPI_ISL_5891625	illumina	0.9959	B.1.1.7	2021-12-06	v1.2.105
EPI_ISL_5891720	illumina	0.9959	B.1.1.7	2021-12-06	v1.2.105
EPI_ISL_7713420	illumina	0.9887	B.1.351	2021-12-06	v1.2.105
EPI_ISL_5887881	illumina	0.9959	B.1.1.7	2021-12-06	v1.2.105
EPI_ISL_5887880	illumina	0.9958	B.1.1.7	2021-12-06	v1.2.105
EPI_ISL_7713469	illumina	0.9887	B.1.1.176	2021-12-06	v1.2.105
EPI_ISL_7713468	illumina	0.9888	A.2.5.2	2021-12-06	v1.2.105
EPI_ISL_3458386	nanopore	0.9774	A.2.5.2	2021-12-06	v1.2.105
EPI_ISL_5891541	illumina	0.9947	B.1.525	2021-12-06	v1.2.105
EPI_ISL_7713446	illumina	0.9821	B.1.351	2021-12-06	v1.2.105
EPI_ISL_5891540	illumina	0.9959	B.1.351	2021-12-06	v1.2.105
EPI_ISL_5891884	illumina	0.996	B.1.1.519	2021-12-06	v1.2.105
EPI_ISL_5891883	illumina	0.9954	B.1.1.176	2021-12-06	v1.2.105
EPI_ISL_7713504	illumina	0.9899	B.1.362	2021-12-06	v1.2.105
EPI_ISL_5891542	illumina	0.9957	A.2.5.2	2021-12-06	v1.2.105
EPI_ISL_5872761	illumina	0.9959	B.1.1.7	2021-12-06	v1.2.105
EPI_ISL_5891544	illumina	0.9942	P.1	2021-12-06	v1.2.105
EPI_ISL_7713474	illumina	0.9867	A.2.5.2	2021-12-06	v1.2.105
EPI_ISL_5891895	illumina	0.996	B.1.1.519	2021-12-06	v1.2.105
EPI_ISL_7713445	illumina	0.9912	P.1	2021-12-06	v1.2.105
EPI_ISL_5891893	illumina	0.996	B.1.160	2021-12-06	v1.2.105
EPI_ISL_5891889	illumina	0.9944	A.2.5.2	2021-12-06	v1.2.105
EPI_ISL_7713470	illumina	0.9867	A.2.5.2	2021-12-06	v1.2.105
EPI_ISL_5891896	illumina	0.996	B.1	2021-12-06	v1.2.105
EPI_ISL_5891897	illumina	0.9957	A.2.5.2	2021-12-06	v1.2.105
EPI_ISL_7713479	illumina	0.9847	A.2.5.2	2021-12-06	v1.2.105
EPI_ISL_5891890	illumina	0.996	B.1.1.519	2021-12-06	v1.2.105
EPI_ISL_5887884	illumina	0.996	P.1	2021-12-06	v1.2.105
EPI_ISL_7713476	illumina	0.986	A.2.5.2	2021-12-06	v1.2.105
EPI_ISL_5891722	illumina	0.9958	B.1.1.7	2021-12-06	v1.2.105
EPI_ISL_5887883	illumina	0.9948	B.1.525	2021-12-06	v1.2.105
EPI_ISL_5891601	illumina	0.9959	P.1	2021-12-06	v1.2.105
EPI_ISL_5891632	illumina	0.9958	B.1.1.7	2021-12-06	v1.2.105
EPI_ISL_7713493	illumina	0.9901	B.1.1.7	2021-12-06	v1.2.105
EPI_ISL_5891633	illumina	0.9958	B.1.1.7	2021-12-06	v1.2.105
EPI_ISL_5891723	illumina	0.9958	B.1.1.7	2021-12-06	v1.2.105
EPI_ISL_5891634	illumina	0.9958	B.1.1.7	2021-12-06	v1.2.105
EPI_ISL_5891635	illumina	0.9958	B.1.1.7	2021-12-06	v1.2.105
EPI_ISL_5891724	illumina	0.9958	B.1.1.7	2021-12-06	v1.2.105
EPI_ISL_5891891	illumina	0.996	B.1.1.519	2021-12-06	v1.2.105
EPI_ISL_5891894	illumina	0.996	B.1	2021-12-06	v1.2.105
EPI_ISL_5887882	illumina	0.9958	B.1.1.7	2021-12-06	v1.2.105
EPI_ISL_3458425	nanopore	0.9765	P.1	2021-12-06	v1.2.105
EPI_ISL_5873230	illumina	0.996	P.1	NA	NA
EPI_ISL_3458461	nanopore	0.9681	B.1.526	2021-12-06	v1.2.105
EPI_ISL_3458402	nanopore	0.9773	A.2.5.2	2021-12-06	v1.2.105
EPI_ISL_5891888	illumina	0.9935	B.1.1.176	2021-12-06	v1.2.105
EPI_ISL_5891892	illumina	0.996	B.1.1.519	2021-12-06	v1.2.105
EPI_ISL_5891887	illumina	0.9945	A.2.5.2	2021-12-06	v1.2.105
EPI_ISL_5891886	illumina	0.996	B.1.1.519	2021-12-06	v1.2.105
EPI_ISL_5891885	illumina	0.993	A.2.5.2	2021-12-06	v1.2.105
EPI_ISL_5891549	illumina	0.996	B.1.438.1	2021-12-06	v1.2.105
EPI_ISL_5891552	illumina	0.996	B.1.1.420	2021-12-06	v1.2.105
EPI_ISL_5891551	illumina	0.996	B.1.1.519	2021-12-06	v1.2.105
EPI_ISL_5891548	illumina	0.996	B.1.438.1	2021-12-06	v1.2.105
EPI_ISL_5891553	illumina	0.9941	B.1.160	2021-12-06	v1.2.105
EPI_ISL_5891547	illumina	0.9954	A.2.5.2	2021-12-06	v1.2.105
EPI_ISL_5891592	illumina	0.996	B.1.160	2021-12-06	v1.2.105
EPI_ISL_5891618	illumina	0.9943	A.2.5.2	2021-12-06	v1.2.105
EPI_ISL_5891546	illumina	0.996	B.1.1.519	2021-12-06	v1.2.105
EPI_ISL_5891580	illumina	0.996	B.1.1.519	2021-12-06	v1.2.105
EPI_ISL_5891579	illumina	0.996	B.1.1.519	2021-12-06	v1.2.105
EPI_ISL_7713477	illumina	0.9897	A.2.5.2	2021-12-06	v1.2.105
EPI_ISL_5891619	illumina	0.9943	A.2.5.2	2021-12-06	v1.2.105
EPI_ISL_7713489	illumina	0.9957	B.1.1.7	2021-12-06	v1.2.105
EPI_ISL_5891620	illumina	0.9945	A.2.5.2	2021-12-06	v1.2.105
EPI_ISL_7713448	illumina	0.9718	A.2.5.2	2021-12-06	v1.2.105
EPI_ISL_5891627	illumina	0.996	B.1.1.420	2021-12-06	v1.2.105
EPI_ISL_7713475	illumina	0.9899	A.2.5.2	2021-12-06	v1.2.105
EPI_ISL_7713518	illumina	0.9862	A.2.5.2	2021-12-06	v1.2.105
EPI_ISL_5891581	illumina	0.996	B.1.36.18	2021-12-06	v1.2.105
EPI_ISL_5891725	illumina	0.9958	B.1.1.7	2021-12-06	v1.2.105
EPI_ISL_7713447	illumina	0.9792	B.1.1.7	2021-12-06	v1.2.105
EPI_ISL_7713490	illumina	0.9946	P.1	2021-12-06	v1.2.105
EPI_ISL_7713462	illumina	0.9687	A.2.5.2	2021-12-06	v1.2.105
EPI_ISL_5891899	illumina	0.9957	A.2.5.2	2021-12-06	v1.2.105
EPI_ISL_7713460	illumina	0.9856	A.2.5.2	2021-12-06	v1.2.105
EPI_ISL_5891901	illumina	0.996	B.1.1.420	2021-12-06	v1.2.105
EPI_ISL_5891900	illumina	0.996	B.1	2021-12-06	v1.2.105
EPI_ISL_7713472	illumina	0.9887	B.1.1.176	2021-12-06	v1.2.105
EPI_ISL_3458406	nanopore	0.9886	B.1.351	2021-12-06	v1.2.105
EPI_ISL_5891911	illumina	0.996	B.1.1.519	2021-12-06	v1.2.105
EPI_ISL_5891909	illumina	0.9949	A.2.5.2	2021-12-06	v1.2.105
EPI_ISL_5891902	illumina	0.996	B.1.1.519	2021-12-06	v1.2.105
EPI_ISL_7713471	illumina	0.9908	A.2.5.2	2021-12-06	v1.2.105
EPI_ISL_5891910	illumina	0.995	A.2.5.2	2021-12-06	v1.2.105
EPI_ISL_5891913	illumina	0.9957	A.2.5.2	2021-12-06	v1.2.105
EPI_ISL_5891621	illumina	0.9949	A.2.5.2	2021-12-06	v1.2.105
EPI_ISL_5891912	illumina	0.9949	B.1.438.1	2021-12-06	v1.2.105
EPI_ISL_5872421	illumina	0.996	P.1	2021-12-06	v1.2.105
EPI_ISL_3458412	nanopore	0.9774	A.2.5.2	2021-12-06	v1.2.105
EPI_ISL_5891582	illumina	0.996	B.1.160	2021-12-06	v1.2.105
EPI_ISL_3458413	nanopore	0.9773	A.2.5.2	2021-12-06	v1.2.105
EPI_ISL_5886787	illumina	0.9917	B.1.525	2021-12-06	v1.2.105
EPI_ISL_5886916	illumina	0.9942	B.1.525	NA	NA
EPI_ISL_3458411	nanopore	0.9678	A.2.5.2	2021-12-06	v1.2.105
EPI_ISL_5886847	illumina	0.996	B.1.351	2021-12-06	v1.2.105
EPI_ISL_5891906	illumina	0.9941	A.2.5.2	2021-12-06	v1.2.105
EPI_ISL_5891554	illumina	0.9937	B.1.525	2021-12-06	v1.2.105
EPI_ISL_5891593	illumina	0.9948	B.1.525	2021-12-06	v1.2.105
EPI_ISL_5872784	illumina	0.996	P.1	2021-12-06	v1.2.105
EPI_ISL_7713495	illumina	0.9827	B.1.525	2021-12-06	v1.2.105
EPI_ISL_5891583	illumina	0.996	B.1.1.519	2021-12-06	v1.2.105
EPI_ISL_5891908	illumina	0.996	B.1.362	2021-12-06	v1.2.105
EPI_ISL_5891907	illumina	0.996	B.1.1.519	2021-12-06	v1.2.105
EPI_ISL_7713503	illumina	0.9885	B.1.351	2021-12-06	v1.2.105
EPI_ISL_5872779	illumina	0.996	P.1	2021-12-06	v1.2.105
EPI_ISL_5891726	illumina	0.9959	B.1.1.7	2021-12-06	v1.2.105
EPI_ISL_5891727	illumina	0.9959	B.1.1.7	2021-12-06	v1.2.105
EPI_ISL_7713491	illumina	0.9885	B.1.1.7	2021-12-06	v1.2.105
EPI_ISL_7713492	illumina	0.9886	B.1.351	2021-12-06	v1.2.105
EPI_ISL_7713478	illumina	0.9772	A.2.5.2	2021-12-06	v1.2.105
EPI_ISL_7713537	illumina	0.9886	B.1.351	2021-12-06	v1.2.105
EPI_ISL_7713501	illumina	0.9886	B.1.351	2021-12-06	v1.2.105
EPI_ISL_5872427	illumina	0.996	P.1	2021-12-06	v1.2.105
EPI_ISL_5872434	illumina	0.996	P.1	2021-12-06	v1.2.105
EPI_ISL_5891728	illumina	0.995	B.1.1.7	2021-12-06	v1.2.105
EPI_ISL_3458375	nanopore	0.9565	B.1.351	2021-12-06	v1.2.105
EPI_ISL_2989592	nanopore	0.996	B.1.1.519	2021-12-06	v1.2.105
EPI_ISL_7713505	illumina	0.9706	B.1.351	2021-12-06	v1.2.105
EPI_ISL_7713531	illumina	0.9886	B.1.351	2021-12-06	v1.2.105
EPI_ISL_3021521	nanopore	0.9959	B.1.525	2021-12-06	v1.2.105
EPI_ISL_5891594	illumina	0.9947	B.1.525	2021-12-06	v1.2.105
EPI_ISL_7713532	illumina	0.9886	B.1.351	2021-12-06	v1.2.105
EPI_ISL_3458389	nanopore	0.987	B.1.1.519	2021-12-06	v1.2.105
EPI_ISL_5891595	illumina	0.9947	B.1.525	2021-12-06	v1.2.105
EPI_ISL_3458392	nanopore	0.9773	A.2.5.2	2021-12-06	v1.2.105
EPI_ISL_5872788	illumina	0.9936	A.2.5.2	2021-12-06	v1.2.105
EPI_ISL_3458395	nanopore	0.9887	B.1.351	2021-12-06	v1.2.105
EPI_ISL_3458396	nanopore	0.9696	A.2.4	2021-12-06	v1.2.105
EPI_ISL_7713480	illumina	0.9887	B.1.351	2021-12-06	v1.2.105
EPI_ISL_3458409	nanopore	0.9696	A.2.4	2021-12-06	v1.2.105
EPI_ISL_3458397	nanopore	0.9774	A.2.5.2	2021-12-06	v1.2.105
EPI_ISL_3458414	nanopore	0.9774	A.2.5.2	2021-12-06	v1.2.105
EPI_ISL_3458415	nanopore	0.9696	A.2.4	2021-12-06	v1.2.105
EPI_ISL_2860221	nanopore	0.9959	B.1.1.519	2021-12-06	v1.2.105
EPI_ISL_3458405	nanopore	0.9774	A.2.5.2	2021-12-06	v1.2.105
EPI_ISL_3458404	nanopore	0.9774	A.2.5.2	2021-12-06	v1.2.105
EPI_ISL_2860222	nanopore	0.996	B.1.1.519	2021-12-06	v1.2.105
EPI_ISL_2860223	nanopore	0.9959	B.1.160	2021-12-06	v1.2.105
EPI_ISL_3458398	nanopore	0.9774	A.2.5.2	2021-12-06	v1.2.105
EPI_ISL_3458403	nanopore	0.9774	A.2.5.2	2021-12-06	v1.2.105
EPI_ISL_3458399	nanopore	0.9887	B.1.351	2021-12-06	v1.2.105
EPI_ISL_3458400	nanopore	0.9773	A.2.5.2	2021-12-06	v1.2.105
EPI_ISL_3458401	nanopore	0.9774	A.2.5.2	2021-12-06	v1.2.105
EPI_ISL_3458477	nanopore	0.9863	P.1	2021-12-06	v1.2.105
EPI_ISL_3458472	nanopore	0.9863	P.1	2021-12-06	v1.2.105
EPI_ISL_5872443	illumina	0.996	B.1.1.519	2021-12-06	v1.2.105
EPI_ISL_5886878	illumina	0.9926	B.1.351	2021-12-06	v1.2.105
EPI_ISL_2860225	nanopore	0.996	B.1.1.519	2021-12-06	v1.2.105
EPI_ISL_7713529	illumina	0.9904	B.1.1.7	2021-12-06	v1.2.105
EPI_ISL_3458390	nanopore	0.9773	A.2.5.2	2021-12-06	v1.2.105
EPI_ISL_3458391	nanopore	0.9889	B.1	2021-12-06	v1.2.105
EPI_ISL_3458393	nanopore	0.987	B.1.1.519	2021-12-06	v1.2.105
EPI_ISL_2860226	nanopore	0.996	B.1.1.519	2021-12-06	v1.2.105
EPI_ISL_7713536	illumina	0.9874	B.1.1.7	2021-12-06	v1.2.105
EPI_ISL_2860224	nanopore	0.996	B.1.2	2021-12-06	v1.2.105
EPI_ISL_3458394	nanopore	0.9773	A.2.5.2	2021-12-06	v1.2.105
EPI_ISL_3458407	nanopore	0.9774	A.2.5.2	2021-12-06	v1.2.105
EPI_ISL_3458408	nanopore	0.9774	A.2.5.2	2021-12-06	v1.2.105
EPI_ISL_5891584	illumina	0.9957	B.1	2021-12-06	v1.2.105
EPI_ISL_3458410	nanopore	0.9861	B.1.1.519	2021-12-06	v1.2.105
EPI_ISL_5873251	illumina	0.9952	C.37	NA	NA
EPI_ISL_5873244	illumina	0.9955	B.1.351	NA	NA
EPI_ISL_3458416	nanopore	0.9887	B.1.351	2021-12-06	v1.2.105
EPI_ISL_5891636	illumina	0.9958	B.1.1.7	2021-12-06	v1.2.105
EPI_ISL_7713535	illumina	0.9887	B.1.351	2021-12-06	v1.2.105
EPI_ISL_7713534	illumina	0.9885	B.1.351	2021-12-06	v1.2.105
EPI_ISL_7713533	illumina	0.9919	B.1	2021-12-06	v1.2.105
EPI_ISL_5873258	illumina	0.9956	P.1	NA	NA
EPI_ISL_5891729	illumina	0.9955	B.1.1.7	2021-12-06	v1.2.105
EPI_ISL_7713520	illumina	0.9839	P.1	2021-12-06	v1.2.105
EPI_ISL_5891730	illumina	0.9959	B.1.1.7	2021-12-06	v1.2.105
EPI_ISL_7713502	illumina	0.9885	B.1.351	2021-12-06	v1.2.105
EPI_ISL_5891608	illumina	0.996	P.1	2021-12-06	v1.2.105
EPI_ISL_7713494	illumina	0.9887	B.1.351	2021-12-06	v1.2.105
EPI_ISL_5891607	illumina	0.996	P.1	2021-12-06	v1.2.105
EPI_ISL_5891585	illumina	0.996	B.1.1.519	2021-12-06	v1.2.105
EPI_ISL_5891606	illumina	0.9945	P.1	2021-12-06	v1.2.105
EPI_ISL_5886915	illumina	0.9959	A.2.5.2	2021-12-06	v1.2.105
EPI_ISL_7713498	illumina	0.9863	P.1	2021-12-06	v1.2.105
EPI_ISL_5872488	illumina	0.9959	A.2.5.2	2021-12-06	v1.2.105
EPI_ISL_5891588	illumina	0.9938	B.1.619	2021-12-06	v1.2.105
EPI_ISL_5891610	illumina	0.9951	P.1	2021-12-06	v1.2.105
EPI_ISL_7713539	illumina	0.9796	B.1.1.519	2021-12-06	v1.2.105
EPI_ISL_5872489	illumina	0.996	B.1.1.519	2021-12-06	v1.2.105
EPI_ISL_7713541	illumina	0.9926	B.1.1.7	2021-12-06	v1.2.105
EPI_ISL_5891589	illumina	0.9945	B.1.619	2021-12-06	v1.2.105
EPI_ISL_7713538	illumina	0.9837	B.1.1.7	2021-12-06	v1.2.105
EPI_ISL_7713500	illumina	0.9863	P.1	2021-12-06	v1.2.105
EPI_ISL_7713499	illumina	0.9845	P.1	2021-12-06	v1.2.105
EPI_ISL_5872819	illumina	0.996	P.1	2021-12-06	v1.2.105
EPI_ISL_7713526	illumina	0.9886	B.1.351	2021-12-06	v1.2.105
EPI_ISL_7713527	illumina	0.9886	B.1.351	2021-12-06	v1.2.105
EPI_ISL_5872831	illumina	0.9918	B.1	2021-12-06	v1.2.105
EPI_ISL_5872517	illumina	0.994	A.2.5.2	2021-12-06	v1.2.105
EPI_ISL_5891731	illumina	0.9959	B.1.1.7	2021-12-06	v1.2.105
EPI_ISL_5886854	illumina	0.9959	B.1.1.7	2021-12-06	v1.2.105
EPI_ISL_5886890	illumina	0.996	B.1.1.7	2021-12-06	v1.2.105
EPI_ISL_5872512	illumina	0.9958	B.1.1.7	2021-12-06	v1.2.105
EPI_ISL_5886862	illumina	0.9959	B.1.1.7	2021-12-06	v1.2.105
EPI_ISL_7713540	illumina	0.987	B.1.351	2021-12-06	v1.2.105
EPI_ISL_3458625	nanopore	0.9863	P.1	2021-12-06	v1.2.105
EPI_ISL_5872830	illumina	0.9937	A.2.5.2	2021-12-06	v1.2.105
EPI_ISL_5873273	illumina	0.9958	B.1.351	NA	NA
EPI_ISL_3458372	nanopore	0.9695	B.1.351	2021-12-06	v1.2.105
EPI_ISL_5886849	illumina	0.996	B.1.351	NA	NA
EPI_ISL_5873440	illumina	0.9958	P.1	2021-12-06	v1.2.105
EPI_ISL_5872865	illumina	0.996	B.1.617.2	2021-12-06	v1.2.105
EPI_ISL_5886866	illumina	0.9959	B.1.1.7	2021-12-06	v1.2.105
EPI_ISL_3458466	nanopore	0.9794	B.1.351	2021-12-06	v1.2.105
EPI_ISL_5886911	illumina	0.9959	A.2.5.2	2021-12-06	v1.2.105
EPI_ISL_7713545	illumina	0.9779	B.1.1.7	2021-12-06	v1.2.105
EPI_ISL_7713544	illumina	0.9901	B.1.1.7	2021-12-06	v1.2.105
EPI_ISL_7713543	illumina	0.9858	B.1.1.7	2021-12-06	v1.2.105
EPI_ISL_7713542	illumina	0.9832	B.1.1.7	2021-12-06	v1.2.105
EPI_ISL_5886825	illumina	0.9959	B.1.1.7	2021-12-06	v1.2.105
EPI_ISL_7713546	illumina	0.9853	B.1.1.7	2021-12-06	v1.2.105
EPI_ISL_5873284	illumina	0.9958	B.1.1.7	NA	NA
EPI_ISL_5873293	illumina	0.9941	B.1.525	NA	NA
EPI_ISL_5886823	illumina	0.9942	B.1.525	NA	NA
EPI_ISL_3458468	nanopore	0.9771	B.1.1.7	2021-12-06	v1.2.105
EPI_ISL_3458467	nanopore	0.9863	P.1	2021-12-06	v1.2.105
EPI_ISL_5872536	illumina	0.9957	A.2.5.2	2021-12-06	v1.2.105
EPI_ISL_5872548	illumina	0.9956	B.1.1.519	2021-12-06	v1.2.105
EPI_ISL_5872560	illumina	0.9957	B.1	2021-12-06	v1.2.105
EPI_ISL_5872540	illumina	0.9955	B.1.1.519	2021-12-06	v1.2.105
EPI_ISL_7713551	nanopore	0.9414	B.1.351	2021-12-06	v1.2.105
EPI_ISL_3458417	nanopore	0.979	B.1.351	2021-12-06	v1.2.105
EPI_ISL_5872571	illumina	0.9948	B.1.362	2021-12-06	v1.2.105
EPI_ISL_5886912	illumina	0.996	A.2.5.2	2021-12-06	v1.2.105
EPI_ISL_5872883	illumina	0.996	P.1	2021-12-06	v1.2.105
EPI_ISL_3458462	nanopore	0.9601	B.1.351	2021-12-06	v1.2.105
EPI_ISL_5872586	illumina	0.9928	B.1.1.519	2021-12-06	v1.2.105
EPI_ISL_5872901	illumina	0.9943	P.1	2021-12-06	v1.2.105
EPI_ISL_3458445	nanopore	0.9863	P.1	2021-12-06	v1.2.105
EPI_ISL_3458444	nanopore	0.9863	P.1	2021-12-06	v1.2.105
EPI_ISL_5872609	illumina	0.9947	B.1.1.7	2021-12-06	v1.2.105
EPI_ISL_5886913	illumina	0.996	A.2.5.2	2021-12-06	v1.2.105
EPI_ISL_5872590	illumina	0.9957	A.2.5.2	2021-12-06	v1.2.105
EPI_ISL_5872602	illumina	0.993	B.1.362	2021-12-06	v1.2.105
EPI_ISL_3458506	nanopore	0.9862	B.1.1.7	2021-12-06	v1.2.105
EPI_ISL_3458655	nanopore	0.9863	P.1	2021-12-06	v1.2.105
EPI_ISL_5886822	illumina	0.9949	B.1.525	2021-12-06	v1.2.105
EPI_ISL_3458623	nanopore	0.9863	P.1	2021-12-06	v1.2.105
EPI_ISL_3458624	nanopore	0.9765	P.1	2021-12-06	v1.2.105
EPI_ISL_3458654	nanopore	0.9863	P.1	2021-12-06	v1.2.105
EPI_ISL_3458626	nanopore	0.9863	P.1	2021-12-06	v1.2.105
EPI_ISL_5872898	illumina	0.996	P.1	2021-12-06	v1.2.105
EPI_ISL_3458442	nanopore	0.9687	P.1	2021-12-06	v1.2.105
EPI_ISL_3458464	nanopore	0.9764	P.1	2021-12-06	v1.2.105
EPI_ISL_3458465	nanopore	0.9863	P.1	2021-12-06	v1.2.105
EPI_ISL_2989542	nanopore	0.9959	B.1.1.7	2021-12-06	v1.2.105
EPI_ISL_3458656	nanopore	0.9863	P.1	2021-12-06	v1.2.105
EPI_ISL_5872632	illumina	0.9959	B.1.1.7	2021-12-06	v1.2.105
EPI_ISL_5872631	illumina	0.996	P.1	2021-12-06	v1.2.105
EPI_ISL_5872626	illumina	0.996	P.1	2021-12-06	v1.2.105
EPI_ISL_3458510	nanopore	0.996	B.1.1.7	2021-12-06	v1.2.105
EPI_ISL_3458500	nanopore	0.9886	B.1.351	2021-12-06	v1.2.105
EPI_ISL_3458522	nanopore	0.952	B.1.351	2021-12-06	v1.2.105
EPI_ISL_3458651	nanopore	0.9863	P.1	2021-12-06	v1.2.105
EPI_ISL_5872650	illumina	0.996	B.1.1.519	2021-12-06	v1.2.105
EPI_ISL_5872659	illumina	0.996	B.1.36.31	2021-12-06	v1.2.105
EPI_ISL_5872658	illumina	0.9939	B.1.1.7	2021-12-06	v1.2.105
EPI_ISL_3458501	nanopore	0.9854	B.1.1.519	2021-12-06	v1.2.105
EPI_ISL_3458503	nanopore	0.9867	B.1.362	2021-12-06	v1.2.105
EPI_ISL_3458505	nanopore	0.9774	A.2.5.2	2021-12-06	v1.2.105
EPI_ISL_3021524	nanopore	0.996	B.1.1.7	2021-12-06	v1.2.105
EPI_ISL_3458508	nanopore	0.9774	A.2.5.2	2021-12-06	v1.2.105
EPI_ISL_3021526	nanopore	0.996	B.1.1.7	2021-12-06	v1.2.105
EPI_ISL_5886812	illumina	0.9957	B.1.1.7	2021-12-06	v1.2.105
EPI_ISL_5872640	illumina	0.9944	P.1	2021-12-06	v1.2.105
EPI_ISL_3458521	nanopore	0.9959	B.1.525	2021-12-06	v1.2.105
EPI_ISL_3458470	nanopore	0.9788	B.1.351	2021-12-06	v1.2.105
EPI_ISL_5872643	illumina	0.996	P.1	2021-12-06	v1.2.105
EPI_ISL_3458523	nanopore	0.9863	P.1	2021-12-06	v1.2.105
EPI_ISL_3458507	nanopore	0.9863	P.1	2021-12-06	v1.2.105
EPI_ISL_3021532	nanopore	0.996	P.1	2021-12-06	v1.2.105
EPI_ISL_5872686	illumina	0.9957	A.2.5.2	2021-12-06	v1.2.105
EPI_ISL_3021529	nanopore	0.996	B.1.1.7	2021-12-06	v1.2.105
EPI_ISL_3458483	nanopore	0.9863	P.1	2021-12-06	v1.2.105
EPI_ISL_3458484	nanopore	0.9768	P.1	2021-12-06	v1.2.105
EPI_ISL_3021483	nanopore	0.996	B.1.1.7	2021-12-06	v1.2.105
EPI_ISL_3458652	nanopore	0.9863	P.1	2021-12-06	v1.2.105
EPI_ISL_3458527	nanopore	0.9765	P.1	2021-12-06	v1.2.105
EPI_ISL_3458504	nanopore	0.979	B.1.351	2021-12-06	v1.2.105
EPI_ISL_3458502	nanopore	0.9863	P.1	2021-12-06	v1.2.105
EPI_ISL_3458497	nanopore	0.9774	A.2.5.2	2021-12-06	v1.2.105
EPI_ISL_5872696	illumina	0.9959	B.1.1.7	2021-12-06	v1.2.105
EPI_ISL_5886855	illumina	0.9959	B.1.1.7	2021-12-06	v1.2.105
EPI_ISL_3021535	nanopore	0.996	B.1.1.7	2021-12-06	v1.2.105
EPI_ISL_3458529	nanopore	0.9863	P.1	2021-12-06	v1.2.105
EPI_ISL_3458574	nanopore	0.9765	P.1	2021-12-06	v1.2.105
EPI_ISL_5886788	illumina	0.9948	B.1.525	2021-12-06	v1.2.105
EPI_ISL_3458551	nanopore	0.9959	B.1.525	2021-12-06	v1.2.105
EPI_ISL_5873496	illumina	0.996	P.1	2021-12-06	v1.2.105
EPI_ISL_5886820	illumina	0.9959	B.1.160	2021-12-06	v1.2.105
EPI_ISL_3459057	nanopore	0.9685	B.1.160	2021-12-06	v1.2.105
EPI_ISL_5873488	illumina	0.9965	B.1.525	2021-12-06	v1.2.105
EPI_ISL_5873487	illumina	0.9959	B.1.1.318	2021-12-06	v1.2.105
EPI_ISL_3458720	nanopore	0.977	P.1	2021-12-06	v1.2.105
EPI_ISL_3458736	nanopore	0.9765	P.1	2021-12-06	v1.2.105
EPI_ISL_3458730	nanopore	0.9863	P.1	2021-12-06	v1.2.105
EPI_ISL_3458737	nanopore	0.9575	P.1	2021-12-06	v1.2.105
EPI_ISL_3458726	nanopore	0.977	P.1	2021-12-06	v1.2.105
EPI_ISL_5873509	illumina	0.996	P.1	2021-12-06	v1.2.105
EPI_ISL_3458552	nanopore	0.9863	P.1	2021-12-06	v1.2.105
EPI_ISL_5873517	illumina	0.991	B.1.1.7	2021-12-06	v1.2.105
EPI_ISL_3458549	nanopore	0.9653	B.1.1.7	2021-12-06	v1.2.105
EPI_ISL_3458691	nanopore	0.9696	A.2.5.2	2021-12-06	v1.2.105
EPI_ISL_3458673	nanopore	0.987	B.1.1.519	2021-12-06	v1.2.105
EPI_ISL_3458689	nanopore	0.9696	A.2.5.2	2021-12-06	v1.2.105
EPI_ISL_3458692	nanopore	0.9696	A.2.5.2	2021-12-06	v1.2.105
EPI_ISL_3458690	nanopore	0.9696	A.2.5.2	2021-12-06	v1.2.105
EPI_ISL_3458542	nanopore	0.986	B.1.525	2021-12-06	v1.2.105
EPI_ISL_5873528	illumina	0.996	P.1	2021-12-06	v1.2.105
EPI_ISL_3458546	nanopore	0.9863	P.1	2021-12-06	v1.2.105
EPI_ISL_3458544	nanopore	0.9959	B.1.525	2021-12-06	v1.2.105
EPI_ISL_3458545	nanopore	0.9863	P.1	2021-12-06	v1.2.105
EPI_ISL_3458548	nanopore	0.9863	P.1	2021-12-06	v1.2.105
EPI_ISL_3458697	nanopore	0.9696	A.2.5.2	2021-12-06	v1.2.105
EPI_ISL_5873542	illumina	0.9948	B.1.525	2021-12-06	v1.2.105
EPI_ISL_3458728	nanopore	0.9671	P.1	2021-12-06	v1.2.105
EPI_ISL_3458671	nanopore	0.987	B.1.1.519	2021-12-06	v1.2.105
EPI_ISL_5873547	illumina	0.9921	P.1	2021-12-06	v1.2.105
EPI_ISL_3458722	nanopore	0.979	B.1.351	2021-12-06	v1.2.105
EPI_ISL_3458672	nanopore	0.987	B.1.1.519	2021-12-06	v1.2.105
EPI_ISL_3458694	nanopore	0.9774	A.2.5.2	2021-12-06	v1.2.105
EPI_ISL_3458714	nanopore	0.9769	P.1	2021-12-06	v1.2.105
EPI_ISL_5873555	illumina	0.996	P.1	2021-12-06	v1.2.105
EPI_ISL_3458578	nanopore	0.9764	P.1	2021-12-06	v1.2.105
EPI_ISL_3458710	nanopore	0.9582	A.2.5.2	2021-12-06	v1.2.105
EPI_ISL_3458716	nanopore	0.9769	P.1	2021-12-06	v1.2.105
EPI_ISL_3458711	nanopore	0.9863	P.1	2021-12-06	v1.2.105
EPI_ISL_2989543	nanopore	0.996	B.1.1.7	2021-12-06	v1.2.105
EPI_ISL_3021494	nanopore	0.9959	B.1.1.7	2021-12-06	v1.2.105
EPI_ISL_3458584	nanopore	0.9774	A.2.5.2	2021-12-06	v1.2.105
EPI_ISL_3458579	nanopore	0.9863	P.1	2021-12-06	v1.2.105
EPI_ISL_3458566	nanopore	0.977	P.1	2021-12-06	v1.2.105
EPI_ISL_3458715	nanopore	0.9863	P.1	2021-12-06	v1.2.105
EPI_ISL_2989544	nanopore	0.9958	C.36	2021-12-06	v1.2.105
EPI_ISL_3458580	nanopore	0.9768	P.1	2021-12-06	v1.2.105
EPI_ISL_3458567	nanopore	0.9863	P.1	2021-12-06	v1.2.105
EPI_ISL_5867800	illumina	0.996	P.1	2021-12-06	v1.2.105
EPI_ISL_2989514	nanopore	0.9936	B.1.1.7	2021-12-06	v1.2.105
EPI_ISL_3458568	nanopore	0.986	B.1.1.7	2021-12-06	v1.2.105
EPI_ISL_3458646	nanopore	0.9863	P.1	2021-12-06	v1.2.105
EPI_ISL_3021500	nanopore	0.9959	B.1.1.318	2021-12-06	v1.2.105
EPI_ISL_5873445	illumina	0.995	P.1	2021-12-06	v1.2.105
EPI_ISL_3458575	nanopore	0.9886	B.1.351	2021-12-06	v1.2.105
EPI_ISL_2989515	nanopore	0.9958	B.1.619	2021-12-06	v1.2.105
EPI_ISL_3458577	nanopore	0.9689	B.1.617.2	2021-12-06	v1.2.105
EPI_ISL_3458582	nanopore	0.986	B.1.619	2021-12-06	v1.2.105
EPI_ISL_3458631	nanopore	0.9768	B.1.617.2	2021-12-06	v1.2.105
EPI_ISL_3458632	nanopore	0.9795	B.1.351	2021-12-06	v1.2.105
EPI_ISL_3458645	nanopore	0.9863	P.1	2021-12-06	v1.2.105
EPI_ISL_3458644	nanopore	0.9862	P.1	2021-12-06	v1.2.105
EPI_ISL_7713672	nanopore	0.9332	A.2.5.2	2021-12-06	v1.2.105
EPI_ISL_3458657	nanopore	0.9696	A.2.5.2	2021-12-06	v1.2.105
EPI_ISL_3458658	nanopore	0.9696	A.2.5.2	2021-12-06	v1.2.105
EPI_ISL_3458648	nanopore	0.9863	P.1	2021-12-06	v1.2.105
EPI_ISL_3458649	nanopore	0.9863	P.1	2021-12-06	v1.2.105
EPI_ISL_5867802	illumina	0.9953	P.1	2021-12-06	v1.2.105
EPI_ISL_3458647	nanopore	0.9863	P.1	2021-12-06	v1.2.105
EPI_ISL_3458629	nanopore	0.9862	B.1.1.7	2021-12-06	v1.2.105
EPI_ISL_5867801	illumina	0.9944	P.1	2021-12-06	v1.2.105
EPI_ISL_3021506	nanopore	0.9959	B.1.1.7	2021-12-06	v1.2.105
EPI_ISL_3458633	nanopore	0.9696	A.2.5.2	2021-12-06	v1.2.105
EPI_ISL_3458634	nanopore	0.986	B.1.619	2021-12-06	v1.2.105
EPI_ISL_3458635	nanopore	0.986	B.1.619	2021-12-06	v1.2.105
EPI_ISL_3021507	nanopore	0.9959	B.1.619	2021-12-06	v1.2.105
EPI_ISL_3021508	nanopore	0.9959	B.1.619	2021-12-06	v1.2.105
EPI_ISL_3458745	nanopore	0.9867	B.1.617.2	2021-12-06	v1.2.105
EPI_ISL_3021517	nanopore	0.996	P.1	2021-12-06	v1.2.105
EPI_ISL_5873455	illumina	0.996	B.1.619	2021-12-06	v1.2.105
EPI_ISL_3458650	nanopore	0.987	B.1.1.519	2021-12-06	v1.2.105
EPI_ISL_3459160	nanopore	0.9675	A.2.5.2	2021-12-06	v1.2.105
EPI_ISL_3458674	nanopore	0.986	B.1.525	2021-12-06	v1.2.105
EPI_ISL_3458752	nanopore	0.9774	A.2.5.2	2021-12-06	v1.2.105
EPI_ISL_3458753	nanopore	0.9774	A.2.5.2	2021-12-06	v1.2.105
EPI_ISL_3459158	nanopore	0.9675	A.2.5.2	2021-12-06	v1.2.105
EPI_ISL_5886832	illumina	0.9907	B.1.1.7	2021-12-06	v1.2.105
EPI_ISL_5886791	illumina	0.9946	B.1.1.7	2021-12-06	v1.2.105
EPI_ISL_3458676	nanopore	0.9768	B.1.617.2	2021-12-06	v1.2.105
EPI_ISL_3458675	nanopore	0.9772	B.1.1.519	2021-12-06	v1.2.105
EPI_ISL_3459159	nanopore	0.9674	A.2.5.2	2021-12-06	v1.2.105
EPI_ISL_3458704	nanopore	0.9678	B.1.1.7	2021-12-06	v1.2.105
EPI_ISL_3459154	nanopore	0.9578	A.2.5.2	2021-12-06	v1.2.105
EPI_ISL_3458751	nanopore	0.9774	A.2.5.2	2021-12-06	v1.2.105
EPI_ISL_3458750	nanopore	0.9773	A.2.5.2	2021-12-06	v1.2.105
EPI_ISL_3459155	nanopore	0.9581	A.2.5.2	2021-12-06	v1.2.105
EPI_ISL_3458746	nanopore	0.9867	B.1.617.2	2021-12-06	v1.2.105
EPI_ISL_3458749	nanopore	0.9774	A.2.5.2	2021-12-06	v1.2.105
EPI_ISL_3458748	nanopore	0.9774	A.2.5.2	2021-12-06	v1.2.105
EPI_ISL_3459152	nanopore	0.958	A.2.5.2	2021-12-06	v1.2.105
EPI_ISL_3458677	nanopore	0.9859	B.1.619	2021-12-06	v1.2.105
EPI_ISL_5872955	illumina	0.996	B.1.617.2	2021-12-06	v1.2.105
EPI_ISL_5872954	illumina	0.996	P.1	2021-12-06	v1.2.105
EPI_ISL_7713670	nanopore	0.9495	A.2.5.2	2021-12-06	v1.2.105
EPI_ISL_2989530	nanopore	0.9959	B.1.1.7	2021-12-06	v1.2.105
EPI_ISL_3458735	nanopore	0.9774	A.2.5.2	2021-12-06	v1.2.105
EPI_ISL_3458703	nanopore	0.9583	A.2.5.2	2021-12-06	v1.2.105
EPI_ISL_3458702	nanopore	0.9863	P.1	2021-12-06	v1.2.105
EPI_ISL_3458759	nanopore	0.9867	B.1.617.2	2021-12-06	v1.2.105
EPI_ISL_5872977	illumina	0.9959	A.2.5.2	2021-12-06	v1.2.105
EPI_ISL_5872978	illumina	0.996	B.1.617.2	2021-12-06	v1.2.105
EPI_ISL_5886921	illumina	0.9943	B.1.525	2021-12-06	v1.2.105
EPI_ISL_3458757	nanopore	0.9599	A.2.5.2	2021-12-06	v1.2.105
EPI_ISL_3458731	nanopore	0.9864	B.1.1.7	2021-12-06	v1.2.105
EPI_ISL_3458732	nanopore	0.9678	B.1.1.7	2021-12-06	v1.2.105
EPI_ISL_3458761	nanopore	0.9867	B.1.617.2	2021-12-06	v1.2.105
EPI_ISL_3458725	nanopore	0.9598	B.1.351	2021-12-06	v1.2.105
EPI_ISL_3458723	nanopore	0.9601	B.1.351	2021-12-06	v1.2.105
EPI_ISL_2989548	nanopore	0.9959	B.1.619	2021-12-06	v1.2.105
EPI_ISL_3458721	nanopore	0.979	B.1.351	2021-12-06	v1.2.105
EPI_ISL_3458729	nanopore	0.979	B.1.351	2021-12-06	v1.2.105
EPI_ISL_5873012	illumina	0.996	P.1	2021-12-06	v1.2.105
EPI_ISL_2989537	nanopore	0.996	B.1.1.7	2021-12-06	v1.2.105
EPI_ISL_3458727	nanopore	0.9598	B.1.351	2021-12-06	v1.2.105
EPI_ISL_5873011	illumina	0.9959	B.1.1.318	2021-12-06	v1.2.105
EPI_ISL_5886914	illumina	0.996	A.2.5.2	2021-12-06	v1.2.105
EPI_ISL_5873003	illumina	0.9915	B.1.617.2	2021-12-06	v1.2.105
EPI_ISL_5867804	illumina	0.9954	A.2.5.2	2021-12-06	v1.2.105
EPI_ISL_3458756	nanopore	0.9774	A.2.5.2	2021-12-06	v1.2.105
EPI_ISL_5886922	illumina	0.9954	B.1.1.7	2021-12-06	v1.2.105
EPI_ISL_5867808	illumina	0.9956	P.1	2021-12-06	v1.2.105
EPI_ISL_5867806	illumina	0.9948	P.1	2021-12-06	v1.2.105
EPI_ISL_5886824	illumina	0.9959	B.1.620	2021-12-06	v1.2.105
EPI_ISL_5867807	illumina	0.996	P.1	2021-12-06	v1.2.105
EPI_ISL_5867811	illumina	0.9959	A.2.5.2	2021-12-06	v1.2.105
EPI_ISL_3458776	nanopore	0.9672	B.1.617.2	2021-12-06	v1.2.105
EPI_ISL_5867809	illumina	0.996	B.1.617.2	2021-12-06	v1.2.105
EPI_ISL_3458763	nanopore	0.9696	A.2.5.2	2021-12-06	v1.2.105
EPI_ISL_3458833	nanopore	0.9867	B.1.617.2	2021-12-06	v1.2.105
EPI_ISL_3458765	nanopore	0.9767	B.1.617.2	2021-12-06	v1.2.105
EPI_ISL_5886924	illumina	0.996	B.1.351	2021-12-06	v1.2.105
EPI_ISL_3458835	nanopore	0.9867	B.1.617.2	2021-12-06	v1.2.105
EPI_ISL_3458831	nanopore	0.9867	B.1.617.2	2021-12-06	v1.2.105
EPI_ISL_3458778	nanopore	0.9774	A.2.5.2	2021-12-06	v1.2.105
EPI_ISL_3458839	nanopore	0.9867	B.1.617.2	2021-12-06	v1.2.105
EPI_ISL_3458838	nanopore	0.9867	B.1.617.2	2021-12-06	v1.2.105
EPI_ISL_3458837	nanopore	0.9867	B.1.617.2	2021-12-06	v1.2.105
EPI_ISL_3458798	nanopore	0.977	P.1	2021-12-06	v1.2.105
EPI_ISL_3458796	nanopore	0.9863	P.1	2021-12-06	v1.2.105
EPI_ISL_3458832	nanopore	0.9867	B.1.617.2	2021-12-06	v1.2.105
EPI_ISL_5867814	illumina	0.9959	A.2.5.2	2021-12-06	v1.2.105
EPI_ISL_3458777	nanopore	0.9867	B.1.617.2	2021-12-06	v1.2.105
EPI_ISL_3458769	nanopore	0.9773	A.2.5.2	2021-12-06	v1.2.105
EPI_ISL_3458797	nanopore	0.9598	B.1.351	2021-12-06	v1.2.105
EPI_ISL_3458795	nanopore	0.9867	B.1.617.2	2021-12-06	v1.2.105
EPI_ISL_3458791	nanopore	0.9773	A.2.5.2	2021-12-06	v1.2.105
EPI_ISL_2989575	nanopore	0.9959	B.1.1.7	2021-12-06	v1.2.105
EPI_ISL_3458819	nanopore	0.9691	B.1.525	2021-12-06	v1.2.105
EPI_ISL_3458820	nanopore	0.977	P.1	2021-12-06	v1.2.105
EPI_ISL_3458834	nanopore	0.9767	B.1.617.2	2021-12-06	v1.2.105
EPI_ISL_3458841	nanopore	0.9774	A.2.5.2	2021-12-06	v1.2.105
EPI_ISL_3458866	nanopore	0.9871	B.1.351	2021-12-06	v1.2.105
EPI_ISL_3458887	nanopore	0.9763	B.1.1.7	2021-12-06	v1.2.105
EPI_ISL_3458794	nanopore	0.9568	A.2.5.2	2021-12-06	v1.2.105
EPI_ISL_3458793	nanopore	0.9769	B.1.1.7	2021-12-06	v1.2.105
EPI_ISL_2989565	nanopore	0.996	B.1.1.7	2021-12-06	v1.2.105
EPI_ISL_3458799	nanopore	0.9861	B.1.1.7	2021-12-06	v1.2.105
EPI_ISL_7713683	nanopore	0.9475	B.1.617.2	2021-12-06	v1.2.105
EPI_ISL_3458959	nanopore	0.9768	B.1.617.2	2021-12-06	v1.2.105
EPI_ISL_3458868	nanopore	0.9655	B.1.617.2	2021-12-06	v1.2.105
EPI_ISL_3458826	nanopore	0.9863	P.1	2021-12-06	v1.2.105
EPI_ISL_3458840	nanopore	0.9789	B.1.351	2021-12-06	v1.2.105
EPI_ISL_3458809	nanopore	0.9863	P.1	2021-12-06	v1.2.105
EPI_ISL_3458802	nanopore	0.9673	B.1.617.2	2021-12-06	v1.2.105
EPI_ISL_3458828	nanopore	0.9774	A.2.5.2	2021-12-06	v1.2.105
EPI_ISL_3458865	nanopore	0.9781	B.1.1.7	2021-12-06	v1.2.105
EPI_ISL_3458905	nanopore	0.977	P.1	2021-12-06	v1.2.105
EPI_ISL_3458886	nanopore	0.9774	A.2.5.2	2021-12-06	v1.2.105
EPI_ISL_3458846	nanopore	0.9866	B.1.617.2	2021-12-06	v1.2.105
EPI_ISL_3458891	nanopore	0.9588	A.2.5.2	2021-12-06	v1.2.105
EPI_ISL_3458892	nanopore	0.9585	A.2.5.2	2021-12-06	v1.2.105
EPI_ISL_3458870	nanopore	0.9676	A.2.5.2	2021-12-06	v1.2.105
EPI_ISL_3458863	nanopore	0.9867	B.1.617.2	2021-12-06	v1.2.105
EPI_ISL_3458843	nanopore	0.9783	B.1.617.2	2021-12-06	v1.2.105
EPI_ISL_3458872	nanopore	0.9867	B.1.617.2	2021-12-06	v1.2.105
EPI_ISL_3458871	nanopore	0.9774	A.2.5.2	2021-12-06	v1.2.105
EPI_ISL_3458912	nanopore	0.9675	A.2.5.2	2021-12-06	v1.2.105
EPI_ISL_3458910	nanopore	0.9774	A.2.5.2	2021-12-06	v1.2.105
EPI_ISL_3458869	nanopore	0.9867	B.1.617.2	2021-12-06	v1.2.105
EPI_ISL_3458874	nanopore	0.9867	B.1.617.2	2021-12-06	v1.2.105
EPI_ISL_3458842	nanopore	0.9764	B.1.1.7	2021-12-06	v1.2.105
EPI_ISL_2989576	nanopore	0.9958	B.1.1.7	2021-12-06	v1.2.105
EPI_ISL_3458844	nanopore	0.9864	B.1.1.7	2021-12-06	v1.2.105
EPI_ISL_3458873	nanopore	0.9862	B.1.351	2021-12-06	v1.2.105
EPI_ISL_3458847	nanopore	0.976	B.1.1.7	2021-12-06	v1.2.105
EPI_ISL_3458876	nanopore	0.979	B.1.351	2021-12-06	v1.2.105
EPI_ISL_3458845	nanopore	0.9863	B.1.1.7	2021-12-06	v1.2.105
EPI_ISL_7713684	nanopore	0.9481	B.1.1.7	2021-12-06	v1.2.105
EPI_ISL_3458904	nanopore	0.9863	P.1	2021-12-06	v1.2.105
EPI_ISL_2989571	nanopore	0.996	B.1.1.7	2021-12-06	v1.2.105
EPI_ISL_3458867	nanopore	0.9773	A.2.5.2	2021-12-06	v1.2.105
EPI_ISL_3458907	nanopore	0.9769	P.1	2021-12-06	v1.2.105
EPI_ISL_3458917	nanopore	0.9868	B.1.617.2	2021-12-06	v1.2.105
EPI_ISL_3458893	nanopore	0.9861	B.1.1.7	2021-12-06	v1.2.105
EPI_ISL_3458916	nanopore	0.9679	A.2.5.2	2021-12-06	v1.2.105
EPI_ISL_3458914	nanopore	0.9675	A.2.5.2	2021-12-06	v1.2.105
EPI_ISL_3458918	nanopore	0.9867	B.1.617.2	2021-12-06	v1.2.105
EPI_ISL_3458919	nanopore	0.9868	B.1.617.2	2021-12-06	v1.2.105
EPI_ISL_3458920	nanopore	0.9867	B.1.617.2	2021-12-06	v1.2.105
EPI_ISL_2989577	nanopore	0.9959	B.1.1.318	2021-12-06	v1.2.105
EPI_ISL_3458906	nanopore	0.977	P.1	2021-12-06	v1.2.105
EPI_ISL_3458889	nanopore	0.9771	P.1	2021-12-06	v1.2.105
EPI_ISL_3458911	nanopore	0.9769	B.1.617.2	2021-12-06	v1.2.105
EPI_ISL_3458960	nanopore	0.9867	B.1.617.2	2021-12-06	v1.2.105
EPI_ISL_3458921	nanopore	0.9863	P.1	2021-12-06	v1.2.105
EPI_ISL_3458913	nanopore	0.9868	B.1.617.2	2021-12-06	v1.2.105
EPI_ISL_3458875	nanopore	0.9863	P.1	2021-12-06	v1.2.105
EPI_ISL_3458915	nanopore	0.9868	B.1	2021-12-06	v1.2.105
EPI_ISL_3458977	nanopore	0.9867	B.1	2021-12-06	v1.2.105
EPI_ISL_3458926	nanopore	0.9867	B.1.617.2	2021-12-06	v1.2.105
EPI_ISL_3458958	nanopore	0.9867	B.1.617.2	2021-12-06	v1.2.105
EPI_ISL_3458908	nanopore	0.9768	B.1.617.2	2021-12-06	v1.2.105
EPI_ISL_3458902	nanopore	0.9867	B.1.617.2	2021-12-06	v1.2.105
EPI_ISL_7713691	nanopore	0.9767	B.1.617.2	2021-12-06	v1.2.105
EPI_ISL_3458950	nanopore	0.986	B.1.1.7	2021-12-06	v1.2.105
EPI_ISL_3458986	nanopore	0.977	P.1	2021-12-06	v1.2.105
EPI_ISL_3458957	nanopore	0.9867	B.1.617.2	2021-12-06	v1.2.105
EPI_ISL_3458949	nanopore	0.9864	B.1.1.7	2021-12-06	v1.2.105
EPI_ISL_3458982	nanopore	0.9959	B.1.1.7	2021-12-06	v1.2.105
EPI_ISL_3458976	nanopore	0.9676	A.2.5.2	2021-12-06	v1.2.105
EPI_ISL_3458973	nanopore	0.996	B.1.1.7	2021-12-06	v1.2.105
EPI_ISL_3458974	nanopore	0.9861	B.1.1.7	2021-12-06	v1.2.105
EPI_ISL_3458988	nanopore	0.986	B.1.1.7	2021-12-06	v1.2.105
EPI_ISL_3458975	nanopore	0.996	B.1.1.7	2021-12-06	v1.2.105
EPI_ISL_7713692	nanopore	0.9475	B.1.617.2	2021-12-06	v1.2.105
EPI_ISL_3458987	nanopore	0.9598	B.1.351	2021-12-06	v1.2.105
EPI_ISL_3458999	nanopore	0.9864	B.1.1.7	2021-12-06	v1.2.105
EPI_ISL_3458996	nanopore	0.974	B.1.617.2	2021-12-06	v1.2.105
EPI_ISL_3459016	nanopore	0.9773	B.1.617.2	2021-12-06	v1.2.105
EPI_ISL_3459010	nanopore	0.9867	B.1.617.2	2021-12-06	v1.2.105
EPI_ISL_3459074	nanopore	0.9867	AY.2	2021-12-06	v1.2.105
EPI_ISL_3459075	nanopore	0.9578	AY.2	2021-12-06	v1.2.105
EPI_ISL_3459006	nanopore	0.9565	P.1	2021-12-06	v1.2.105
EPI_ISL_3459015	nanopore	0.996	B.1.1.7	2021-12-06	v1.2.105
EPI_ISL_3459013	nanopore	0.9515	B.1.1.7	2021-12-06	v1.2.105
EPI_ISL_3459014	nanopore	0.996	B.1.1.7	2021-12-06	v1.2.105
EPI_ISL_3459018	nanopore	0.9867	B.1.617.2	2021-12-06	v1.2.105
EPI_ISL_3459018	nanopore	0.9674	B.1.617.2	2021-12-06	v1.2.105
EPI_ISL_3459026	nanopore	0.9768	B.1.617.2	2021-12-06	v1.2.105
EPI_ISL_3459019	nanopore	0.9867	B.1.617.2	2021-12-06	v1.2.105
EPI_ISL_3459025	nanopore	0.996	B.1.1.7	2021-12-06	v1.2.105
EPI_ISL_3459023	nanopore	0.9768	B.1.617.2	2021-12-06	v1.2.105
EPI_ISL_3459024	nanopore	0.9867	B.1.617.2	2021-12-06	v1.2.105
EPI_ISL_3459060	nanopore	0.9867	B.1.617.2	2021-12-06	v1.2.105
EPI_ISL_3459073	nanopore	0.9767	B.1.617.2	2021-12-06	v1.2.105
EPI_ISL_3459039	nanopore	0.9867	B.1.617.2	2021-12-06	v1.2.105
EPI_ISL_3459020	nanopore	0.9768	B.1.617.2	2021-12-06	v1.2.105
EPI_ISL_3459020	nanopore	0.9673	B.1.617.2	2021-12-06	v1.2.105
EPI_ISL_3459044	nanopore	0.9744	B.1.617.2	2021-12-06	v1.2.105
EPI_ISL_3459021	nanopore	0.9863	B.1.1.7	2021-12-06	v1.2.105
EPI_ISL_3459058	nanopore	0.9959	B.1.525	2021-12-06	v1.2.105
EPI_ISL_3459040	nanopore	0.9867	B.1.617.2	2021-12-06	v1.2.105
EPI_ISL_3459045	nanopore	0.9867	B.1.617.2	2021-12-06	v1.2.105
EPI_ISL_3459086	nanopore	0.9809	B.1.1.318	2021-12-06	v1.2.105
EPI_ISL_3459054	nanopore	0.9768	B.1.617.2	2021-12-06	v1.2.105
EPI_ISL_3459047	nanopore	0.9867	B.1.617.2	2021-12-06	v1.2.105
EPI_ISL_3459056	nanopore	0.9863	P.1	2021-12-06	v1.2.105
EPI_ISL_3459048	nanopore	0.9959	B.1.1.318	2021-12-06	v1.2.105
EPI_ISL_3459087	nanopore	0.996	B.1.1.7	2021-12-06	v1.2.105
EPI_ISL_3459068	nanopore	0.9768	B.1.617.2	2021-12-06	v1.2.105
EPI_ISL_3459079	nanopore	0.9769	B.1.617.2	2021-12-06	v1.2.105
EPI_ISL_3459069	nanopore	0.9769	B.1.617.2	2021-12-06	v1.2.105
EPI_ISL_3459078	nanopore	0.968	B.1.617.2	2021-12-06	v1.2.105
EPI_ISL_3459080	nanopore	0.9674	B.1.617.2	2021-12-06	v1.2.105
EPI_ISL_3459081	nanopore	0.9769	B.1.617.2	2021-12-06	v1.2.105
EPI_ISL_3459123	nanopore	0.9768	B.1.617.2	2021-12-06	v1.2.105
EPI_ISL_3459077	nanopore	0.9556	B.1.617.2	2021-12-06	v1.2.105
EPI_ISL_1532703	nanopore	0.996	B.1.416	2021-12-06	v1.2.105
EPI_ISL_3457877	nanopore	0.9678	B.1.147	2021-12-06	v1.2.105
EPI_ISL_890495	illumina	0.996	NA	NA	NA
