## Supplementary material for "Detection of prevalent SARS-CoV-2 variant lineages in wastewater and clinical sequences from cities in Québec, Canada": Table S3

### Sheet: Table_S3_semirandom_GISAID_samp
GISAID_ID	platform	genome_completeness	pangoLineage	pangoLearn_version	pangolin_version
EPI_ISL_3098106	illumina	0.9959	B.1.1.7	2021-12-06	v1.2.105
EPI_ISL_3098304	illumina	0.996	B.1.1.7	2021-12-06	v1.2.105
EPI_ISL_3098402	illumina	0.996	B.1.1.7	2021-12-06	v1.2.105
EPI_ISL_3098408	illumina	0.9959	B.1.1.7	2021-12-06	v1.2.105
EPI_ISL_3098328	illumina	0.9958	B.1.1.7	2021-12-06	v1.2.105
EPI_ISL_7690264	illumina	0.9774	A.2.5.2	2021-12-06	v1.2.105
EPI_ISL_3098440	illumina	0.9959	B.1.1.7	2021-12-06	v1.2.105
EPI_ISL_3098393	illumina	0.9958	B.1.1.7	2021-12-06	v1.2.105
EPI_ISL_3098411	illumina	0.996	B.1.1.7	2021-12-06	v1.2.105
EPI_ISL_3098438	illumina	0.9959	B.1.1.7	2021-12-06	v1.2.105
EPI_ISL_7551801	illumina	0.986	B.1.1.7	2021-12-06	v1.2.105
EPI_ISL_3098230	illumina	0.9959	B.1.1.7	2021-12-06	v1.2.105
EPI_ISL_3098439	illumina	0.9957	B.1.1.7	2021-12-06	v1.2.105
EPI_ISL_2975573	illumina	0.996	B.1.1.519	2021-12-06	v1.2.105
EPI_ISL_7551798	illumina	0.9957	B.1.1.7	2021-12-06	v1.2.105
EPI_ISL_3098252	illumina	0.9959	B.1.1.7	2021-12-06	v1.2.105
EPI_ISL_3098245	illumina	0.9959	B.1.1.7	2021-12-06	v1.2.105
EPI_ISL_7551806	illumina	0.9854	B.1.1.7	2021-12-06	v1.2.105
EPI_ISL_3098263	illumina	0.996	B.1.1.7	2021-12-06	v1.2.105
EPI_ISL_3098391	illumina	0.996	B.1.1.7	2021-12-06	v1.2.105
EPI_ISL_3098198	illumina	0.996	B.1.1.7	2021-12-06	v1.2.105
EPI_ISL_3098426	illumina	0.9959	B.1.1.7	2021-12-06	v1.2.105
EPI_ISL_7690261	illumina	0.9867	B.1.1.519	2021-12-06	v1.2.105
EPI_ISL_3098184	illumina	0.9959	B.1.1.7	2021-12-06	v1.2.105
EPI_ISL_3098332	illumina	0.9959	B.1.1.7	2021-12-06	v1.2.105
EPI_ISL_3098406	illumina	0.9959	B.1.1.7	2021-12-06	v1.2.105
EPI_ISL_3098082	illumina	0.9959	B.1.1.7	2021-12-06	v1.2.105
EPI_ISL_3098214	illumina	0.996	B.1.1.7	2021-12-06	v1.2.105
EPI_ISL_3098329	illumina	0.996	B.1.1.7	2021-12-06	v1.2.105
EPI_ISL_2975533	illumina	0.996	B.1.1.519	2021-12-06	v1.2.105
EPI_ISL_7619694	illumina	0.9829	A.2.5.2	2021-12-06	v1.2.105
EPI_ISL_3098319	illumina	0.996	B.1.1.7	2021-12-06	v1.2.105
EPI_ISL_3098416	illumina	0.9957	B.1.1.7	2021-12-06	v1.2.105
EPI_ISL_3098400	illumina	0.9959	B.1.1.7	2021-12-06	v1.2.105
EPI_ISL_3098395	illumina	0.996	B.1.1.7	2021-12-06	v1.2.105
EPI_ISL_3098218	illumina	0.9952	B.1.1.7	2021-12-06	v1.2.105
EPI_ISL_3098413	illumina	0.9948	B.1.1.7	2021-12-06	v1.2.105
EPI_ISL_3098434	illumina	0.996	B.1.1.7	2021-12-06	v1.2.105
EPI_ISL_3098330	illumina	0.996	B.1.1.7	2021-12-06	v1.2.105
EPI_ISL_2975538	illumina	0.9959	B.1.1.7	2021-12-06	v1.2.105
EPI_ISL_7690259	illumina	0.9801	A.2.5.2	2021-12-06	v1.2.105
EPI_ISL_3098421	illumina	0.996	B.1.1.7	2021-12-06	v1.2.105
EPI_ISL_7551826	illumina	0.9917	B.1.1.7	2021-12-06	v1.2.105
EPI_ISL_3098366	illumina	0.9959	B.1.1.7	2021-12-06	v1.2.105
EPI_ISL_7551799	illumina	0.9928	B.1.1.7	2021-12-06	v1.2.105
EPI_ISL_3098203	illumina	0.9959	B.1.1.7	2021-12-06	v1.2.105
EPI_ISL_3098415	illumina	0.9959	B.1.1.7	2021-12-06	v1.2.105
EPI_ISL_7619691	illumina	0.9596	A.2.5.2	2021-12-06	v1.2.105
EPI_ISL_3098435	illumina	0.9958	B.1.1.7	2021-12-06	v1.2.105
EPI_ISL_3098207	illumina	0.9959	B.1.1.7	2021-12-06	v1.2.105
EPI_ISL_3098322	illumina	0.996	B.1.1.7	2021-12-06	v1.2.105
EPI_ISL_3098090	illumina	0.9938	B.1.1.7	2021-12-06	v1.2.105
EPI_ISL_3098425	illumina	0.996	B.1.1.7	2021-12-06	v1.2.105
EPI_ISL_3098241	illumina	0.9959	B.1.1.7	2021-12-06	v1.2.105
EPI_ISL_7619703	illumina	0.9918	B.1.1.7	2021-12-06	v1.2.105
EPI_ISL_7551795	illumina	0.9818	B.1.1.7	2021-12-06	v1.2.105
EPI_ISL_3098410	illumina	0.9958	B.1.1.7	2021-12-06	v1.2.105
EPI_ISL_3098315	illumina	0.996	B.1.1.7	2021-12-06	v1.2.105
EPI_ISL_3098423	illumina	0.996	B.1.1.7	2021-12-06	v1.2.105
EPI_ISL_7619733	illumina	0.9936	B.1.1.7	2021-12-06	v1.2.105
EPI_ISL_3098327	illumina	0.996	B.1.1.7	2021-12-06	v1.2.105
EPI_ISL_3098190	illumina	0.9958	B.1.1.7	2021-12-06	v1.2.105
EPI_ISL_3098077	illumina	0.9958	B.1.1.7	2021-12-06	v1.2.105
EPI_ISL_7686172	illumina	0.9967	B.1.1.7	2021-12-06	v1.2.105
EPI_ISL_3098299	illumina	0.996	B.1.1.7	2021-12-06	v1.2.105
EPI_ISL_2975550	illumina	0.9958	B.1.1.7	2021-12-06	v1.2.105
EPI_ISL_3098432	illumina	0.9959	B.1.1.7	2021-12-06	v1.2.105
EPI_ISL_3098405	illumina	0.9959	B.1.1.7	2021-12-06	v1.2.105
EPI_ISL_2975534	illumina	0.9937	A.2.5.2	2021-12-06	v1.2.105
EPI_ISL_3098325	illumina	0.9959	B.1.1.7	2021-12-06	v1.2.105
EPI_ISL_7686169	illumina	0.996	B.1.1.7	2021-12-06	v1.2.105
EPI_ISL_3098194	illumina	0.996	B.1.1.7	2021-12-06	v1.2.105
EPI_ISL_3098422	illumina	0.9924	B.1.1.7	2021-12-06	v1.2.105
EPI_ISL_3098227	illumina	0.996	B.1.1.7	2021-12-06	v1.2.105
EPI_ISL_3098437	illumina	0.9959	B.1.1.7	2021-12-06	v1.2.105
EPI_ISL_3098390	illumina	0.996	B.1.1.7	2021-12-06	v1.2.105
EPI_ISL_7619732	illumina	0.9864	B.1.1.7	2021-12-06	v1.2.105
EPI_ISL_7619702	illumina	0.9867	B.1.1.7	2021-12-06	v1.2.105
EPI_ISL_3098414	illumina	0.9959	B.1.1.7	2021-12-06	v1.2.105
EPI_ISL_3098398	illumina	0.9959	B.1.1.7	2021-12-06	v1.2.105
EPI_ISL_7690258	illumina	0.9834	A.2.5.2	2021-12-06	v1.2.105
EPI_ISL_7619692	illumina	0.9829	A.2.5.2	2021-12-06	v1.2.105
EPI_ISL_3098256	illumina	0.9957	B.1.1.7	2021-12-06	v1.2.105
EPI_ISL_7690265	illumina	0.9909	B.1.1.7	2021-12-06	v1.2.105
EPI_ISL_3098420	illumina	0.996	B.1.1.7	2021-12-06	v1.2.105
EPI_ISL_3098086	illumina	0.996	B.1.1.7	2021-12-06	v1.2.105
EPI_ISL_2975536	illumina	0.9959	B.1.1.7	2021-12-06	v1.2.105
EPI_ISL_3098419	illumina	0.9959	B.1.1.7	2021-12-06	v1.2.105
EPI_ISL_2975574	illumina	0.9958	B.1.1.7	2021-12-06	v1.2.105
EPI_ISL_3098291	illumina	0.9959	B.1.1.7	2021-12-06	v1.2.105
EPI_ISL_3098417	illumina	0.9924	B.1.1.7	2021-12-06	v1.2.105
EPI_ISL_3098428	illumina	0.996	B.1.1.7	2021-12-06	v1.2.105
EPI_ISL_7551804	illumina	0.9897	B.1.1.7	2021-12-06	v1.2.105
EPI_ISL_3098424	illumina	0.996	B.1.1.7	2021-12-06	v1.2.105
EPI_ISL_2975539	illumina	0.9959	B.1.1.7	2021-12-06	v1.2.105
EPI_ISL_7551794	illumina	0.9785	B.1.1.7	2021-12-06	v1.2.105
EPI_ISL_3098211	illumina	0.9959	B.1.1.7	2021-12-06	v1.2.105
EPI_ISL_3098418	illumina	0.9959	B.1.1.7	2021-12-06	v1.2.105
EPI_ISL_7551773	illumina	0.9778	B.1.1.7	2021-12-06	v1.2.105
EPI_ISL_3098369	illumina	0.996	B.1.1.7	2021-12-06	v1.2.105
EPI_ISL_2975551	illumina	0.9967	B.1.1.7	2021-12-06	v1.2.105
EPI_ISL_3098407	illumina	0.996	B.1.1.7	2021-12-06	v1.2.105
EPI_ISL_3098275	illumina	0.9959	B.1.1.7	2021-12-06	v1.2.105
EPI_ISL_3098101	illumina	0.9959	B.1.1.7	2021-12-06	v1.2.105
EPI_ISL_2975537	illumina	0.996	B.1.1.519	2021-12-06	v1.2.105
EPI_ISL_3098409	illumina	0.9959	B.1.1.7	2021-12-06	v1.2.105
EPI_ISL_3098267	illumina	0.9959	B.1.1.7	2021-12-06	v1.2.105
EPI_ISL_7551805	illumina	0.9868	B.1.1.7	2021-12-06	v1.2.105
EPI_ISL_3098249	illumina	0.9958	B.1.1.7	2021-12-06	v1.2.105
EPI_ISL_3098287	illumina	0.9958	B.1.1.7	2021-12-06	v1.2.105
EPI_ISL_3098367	illumina	0.9959	B.1.1.7	2021-12-06	v1.2.105
EPI_ISL_3098326	illumina	0.996	B.1.1.7	2021-12-06	v1.2.105
EPI_ISL_3098311	illumina	0.996	B.1.1.7	2021-12-06	v1.2.105
EPI_ISL_3098427	illumina	0.9959	B.1.1.7	2021-12-06	v1.2.105
EPI_ISL_7690262	illumina	0.9807	A.2.5.2	2021-12-06	v1.2.105
EPI_ISL_3098233	illumina	0.9953	B.1.1.7	2021-12-06	v1.2.105
EPI_ISL_3098412	illumina	0.9959	B.1.1.7	2021-12-06	v1.2.105
EPI_ISL_3098433	illumina	0.9959	B.1.1.7	2021-12-06	v1.2.105
EPI_ISL_3098436	illumina	0.9959	B.1.1.7	2021-12-06	v1.2.105
EPI_ISL_3098397	illumina	0.996	B.1.1.7	2021-12-06	v1.2.105
EPI_ISL_3098394	illumina	0.996	B.1.1.7	2021-12-06	v1.2.105
EPI_ISL_3098109	illumina	0.9959	B.1.1.7	2021-12-06	v1.2.105
EPI_ISL_7690263	illumina	0.9779	B.1.1.7	2021-12-06	v1.2.105
EPI_ISL_7686165	illumina	0.9959	B.1.1.7	2021-12-06	v1.2.105
EPI_ISL_7551800	illumina	0.9867	B.1.1.7	2021-12-06	v1.2.105
EPI_ISL_3098392	illumina	0.9959	B.1.1.7	2021-12-06	v1.2.105
EPI_ISL_3098272	illumina	0.996	B.1.1.7	2021-12-06	v1.2.105
EPI_ISL_3098098	illumina	0.9959	B.1.1.7	2021-12-06	v1.2.105
EPI_ISL_3098237	illumina	0.9959	B.1.1.7	2021-12-06	v1.2.105
EPI_ISL_7619696	illumina	0.9867	B.1.1.7	2021-12-06	v1.2.105
EPI_ISL_3098260	illumina	0.996	B.1.1.7	2021-12-06	v1.2.105
EPI_ISL_3098187	illumina	0.9958	B.1.1.7	2021-12-06	v1.2.105
EPI_ISL_3098399	illumina	0.9959	B.1.1.7	2021-12-06	v1.2.105
EPI_ISL_3098279	illumina	0.9959	B.1.1.7	2021-12-06	v1.2.105
EPI_ISL_3098283	illumina	0.996	B.1.1.7	2021-12-06	v1.2.105
EPI_ISL_3098403	illumina	0.9959	B.1.1.7	2021-12-06	v1.2.105
EPI_ISL_3098308	illumina	0.996	B.1.1.7	2021-12-06	v1.2.105
EPI_ISL_7551797	illumina	0.9907	B.1.1.7	2021-12-06	v1.2.105
EPI_ISL_3098431	illumina	0.996	B.1.1.7	2021-12-06	v1.2.105
EPI_ISL_3098396	illumina	0.9959	B.1.1.7	2021-12-06	v1.2.105
EPI_ISL_3098331	illumina	0.9958	B.1.1.7	2021-12-06	v1.2.105
EPI_ISL_3098295	illumina	0.9959	B.1.1.7	2021-12-06	v1.2.105
EPI_ISL_3098429	illumina	0.9959	B.1.1.7	2021-12-06	v1.2.105
EPI_ISL_3098401	illumina	0.996	B.1.1.7	2021-12-06	v1.2.105
EPI_ISL_3098222	illumina	0.9903	B.1.1.7	2021-12-06	v1.2.105
EPI_ISL_7551827	illumina	0.9859	B.1.1.7	2021-12-06	v1.2.105
EPI_ISL_3098093	illumina	0.9948	B.1.1.7	2021-12-06	v1.2.105
EPI_ISL_2975535	illumina	0.996	B.1.1.519	2021-12-06	v1.2.105
EPI_ISL_3098404	illumina	0.9959	B.1.1.7	2021-12-06	v1.2.105
EPI_ISL_3098430	illumina	0.996	B.1.1.7	2021-12-06	v1.2.105
EPI_ISL_2976446	illumina	0.9961	B.1.177	2021-12-06	v1.2.105
EPI_ISL_7619268	illumina	0.9784	A.2.5.2	2021-12-06	v1.2.105
EPI_ISL_2976415	illumina	0.9967	B.1.1.7	2021-12-06	v1.2.105
EPI_ISL_2976547	illumina	0.996	B.1.1.157	2021-12-06	v1.2.105
EPI_ISL_2976450	illumina	0.9959	B.1.160	2021-12-06	v1.2.105
EPI_ISL_7690256	illumina	0.9774	A.2.5.2	2021-12-06	v1.2.105
EPI_ISL_3099139	illumina	0.9958	B.1.1.7	2021-12-06	v1.2.105
EPI_ISL_7619401	illumina	0.9934	B.1.1.519	2021-12-06	v1.2.105
EPI_ISL_2976542	illumina	0.996	B.1	2021-12-06	v1.2.105
EPI_ISL_3099171	illumina	0.996	B.1.1.7	2021-12-06	v1.2.105
EPI_ISL_3099130	illumina	0.9959	B.1.1.7	2021-12-06	v1.2.105
EPI_ISL_2976537	illumina	0.996	B.1.1.157	2021-12-06	v1.2.105
EPI_ISL_3099124	illumina	0.996	B.1.1.7	2021-12-06	v1.2.105
EPI_ISL_3099127	illumina	0.9959	B.1.1.7	2021-12-06	v1.2.105
EPI_ISL_2976398	illumina	0.996	B.1.1.7	2021-12-06	v1.2.105
EPI_ISL_3099176	illumina	0.996	B.1.1.7	2021-12-06	v1.2.105
EPI_ISL_7619369	illumina	0.9791	A.2.5.2	2021-12-06	v1.2.105
EPI_ISL_7619293	illumina	0.9849	A.2.5.2	2021-12-06	v1.2.105
EPI_ISL_2976545	illumina	0.996	B.1.505	2021-12-06	v1.2.105
EPI_ISL_3099167	illumina	0.9959	B.1.1.7	2021-12-06	v1.2.105
EPI_ISL_2976485	illumina	0.996	B.1.1.519	2021-12-06	v1.2.105
EPI_ISL_3099163	illumina	0.996	B.1.1.7	2021-12-06	v1.2.105
EPI_ISL_3099181	illumina	0.9959	B.1.1.7	2021-12-06	v1.2.105
EPI_ISL_7619243	illumina	0.9772	A.2.5.2	2021-12-06	v1.2.105
EPI_ISL_2976422	illumina	0.996	B.1.1.176	2021-12-06	v1.2.105
EPI_ISL_2976471	illumina	0.996	B.1.1.519	2021-12-06	v1.2.105
EPI_ISL_2976465	illumina	0.9957	B.1	2021-12-06	v1.2.105
EPI_ISL_7619387	illumina	0.9967	A.2.5.2	2021-12-06	v1.2.105
EPI_ISL_3099151	illumina	0.9959	B.1.1.7	2021-12-06	v1.2.105
EPI_ISL_3099159	illumina	0.9958	B.1.1.7	2021-12-06	v1.2.105
EPI_ISL_7551657	illumina	0.9959	B.1.1.7	2021-12-06	v1.2.105
EPI_ISL_7619411	illumina	0.9888	B.1	2021-12-06	v1.2.105
EPI_ISL_2976546	illumina	0.996	B.1.1.157	2021-12-06	v1.2.105
EPI_ISL_2976403	illumina	0.9959	B.1.1.7	2021-12-06	v1.2.105
EPI_ISL_2976486	illumina	0.996	B.1.1.519	2021-12-06	v1.2.105
EPI_ISL_2976397	illumina	0.9959	B.1.1.7	2021-12-06	v1.2.105
EPI_ISL_3099142	illumina	0.996	B.1.1.7	2021-12-06	v1.2.105
EPI_ISL_2976418	illumina	0.996	B.1.1.176	2021-12-06	v1.2.105
EPI_ISL_2976473	illumina	0.996	B.1.1.519	2021-12-06	v1.2.105
EPI_ISL_7619334	illumina	0.9779	B.1.362	2021-12-06	v1.2.105
EPI_ISL_2976412	illumina	0.9953	C.37	2021-12-06	v1.2.105
EPI_ISL_3099135	illumina	0.9958	B.1.1.7	2021-12-06	v1.2.105
EPI_ISL_2976472	illumina	0.996	B.1.1.519	2021-12-06	v1.2.105
EPI_ISL_2976550	illumina	0.996	B.1.611	2021-12-06	v1.2.105
EPI_ISL_3099154	illumina	0.996	B.1.1.7	2021-12-06	v1.2.105
EPI_ISL_7690257	illumina	0.9804	B.1.1.7	2021-12-06	v1.2.105
EPI_ISL_2976402	illumina	0.9958	B.1.1.7	2021-12-06	v1.2.105
EPI_ISL_2976540	illumina	0.996	B.1.147	2021-12-06	v1.2.105
EPI_ISL_2976482	illumina	0.996	B.1.160	2021-12-06	v1.2.105
EPI_ISL_3099177	illumina	0.9901	B.1.1.7	2021-12-06	v1.2.105
EPI_ISL_2976458	illumina	0.996	B.1.1.519	2021-12-06	v1.2.105
EPI_ISL_2976396	illumina	0.9958	B.1.1.7	2021-12-06	v1.2.105
EPI_ISL_7619311	illumina	0.9889	B.1.160	2021-12-06	v1.2.105
EPI_ISL_2976437	illumina	0.996	B.1.1.176	2021-12-06	v1.2.105
EPI_ISL_3099170	illumina	0.9959	B.1.1.7	2021-12-06	v1.2.105
EPI_ISL_3099118	illumina	0.9959	B.1.1.7	2021-12-06	v1.2.105
EPI_ISL_2976554	illumina	0.996	B.1.160	2021-12-06	v1.2.105
EPI_ISL_2976457	illumina	0.996	B.1.36.7	2021-12-06	v1.2.105
EPI_ISL_7619405	illumina	0.9771	A.2.5.2	2021-12-06	v1.2.105
EPI_ISL_2976411	illumina	0.991	A.2.5.2	2021-12-06	v1.2.105
EPI_ISL_3099165	illumina	0.996	B.1.1.7	2021-12-06	v1.2.105
EPI_ISL_2976461	illumina	0.996	B.1.1	2021-12-06	v1.2.105
EPI_ISL_2976413	illumina	0.9953	C.37	2021-12-06	v1.2.105
EPI_ISL_3099125	illumina	0.996	B.1.1.7	2021-12-06	v1.2.105
EPI_ISL_2976420	illumina	0.996	B.1.1.176	2021-12-06	v1.2.105
EPI_ISL_3099169	illumina	0.996	B.1.1.7	2021-12-06	v1.2.105
EPI_ISL_7619338	illumina	0.9888	B.1	2021-12-06	v1.2.105
EPI_ISL_2976548	illumina	0.996	B.1.240.1	2021-12-06	v1.2.105
EPI_ISL_2976416	illumina	0.996	B.1.1.176	2021-12-06	v1.2.105
EPI_ISL_2976439	illumina	0.996	B.1.1.176	2021-12-06	v1.2.105
EPI_ISL_3099158	illumina	0.996	B.1.1.7	2021-12-06	v1.2.105
EPI_ISL_2976405	illumina	0.996	B.1.1.7	2021-12-06	v1.2.105
EPI_ISL_3099146	illumina	0.9959	B.1.1.7	2021-12-06	v1.2.105
EPI_ISL_3099144	illumina	0.996	B.1.1.7	2021-12-06	v1.2.105
EPI_ISL_2976399	illumina	0.9959	B.1.1.7	2021-12-06	v1.2.105
EPI_ISL_2976421	illumina	0.996	B.1.1.176	2021-12-06	v1.2.105
EPI_ISL_2976454	illumina	0.9944	B.1.1.519	2021-12-06	v1.2.105
EPI_ISL_7690260	illumina	0.9827	A.2.5.2	2021-12-06	v1.2.105
EPI_ISL_2976475	illumina	0.996	B.1.36.18	2021-12-06	v1.2.105
EPI_ISL_7619395	illumina	0.9901	B.1.1.519	2021-12-06	v1.2.105
EPI_ISL_2976400	illumina	0.9959	B.1.1.7	2021-12-06	v1.2.105
EPI_ISL_7619301	illumina	0.9856	A.2.5	2021-12-06	v1.2.105
EPI_ISL_2976538	illumina	0.996	B.1.1	2021-12-06	v1.2.105
EPI_ISL_2976455	illumina	0.996	B.1.1.519	2021-12-06	v1.2.105
EPI_ISL_7619339	illumina	0.9833	B.1.362	2021-12-06	v1.2.105
EPI_ISL_2976549	illumina	0.996	B.1.1.121	2021-12-06	v1.2.105
EPI_ISL_2976440	illumina	0.996	B.1.1.176	2021-12-06	v1.2.105
EPI_ISL_2976551	illumina	0.996	B.1.160	2021-12-06	v1.2.105
EPI_ISL_3099166	illumina	0.996	B.1.1.7	2021-12-06	v1.2.105
EPI_ISL_7619442	illumina	0.9868	B.1.429	2021-12-06	v1.2.105
EPI_ISL_3099157	illumina	0.996	B.1.1.7	2021-12-06	v1.2.105
EPI_ISL_2976470	illumina	0.996	B.1.1.519	2021-12-06	v1.2.105
EPI_ISL_3099136	illumina	0.996	B.1.1.7	2021-12-06	v1.2.105
EPI_ISL_2976408	illumina	0.996	B.1.1.420	2021-12-06	v1.2.105
EPI_ISL_2976466	illumina	0.996	B.1.160	2021-12-06	v1.2.105
EPI_ISL_3099152	illumina	0.9958	B.1.1.7	2021-12-06	v1.2.105
EPI_ISL_3099150	illumina	0.996	B.1.1.7	2021-12-06	v1.2.105
EPI_ISL_7619239	illumina	0.9698	B.1	2021-12-06	v1.2.105
EPI_ISL_3099122	illumina	0.9933	B.1.1.7	2021-12-06	v1.2.105
EPI_ISL_2976395	illumina	0.9958	B.1.1.7	2021-12-06	v1.2.105
EPI_ISL_3099164	illumina	0.996	B.1.1.7	2021-12-06	v1.2.105
EPI_ISL_3099143	illumina	0.9959	B.1.1.7	2021-12-06	v1.2.105
EPI_ISL_7619261	illumina	0.9807	A.2.5.2	2021-12-06	v1.2.105
EPI_ISL_7619230	illumina	0.9888	B.1	2021-12-06	v1.2.105
EPI_ISL_2976553	illumina	0.996	B.1.147	2021-12-06	v1.2.105
EPI_ISL_2976464	illumina	0.996	B.1.1	2021-12-06	v1.2.105
EPI_ISL_2976462	illumina	0.996	B.1.160	2021-12-06	v1.2.105
EPI_ISL_7690253	illumina	0.9774	A.2.5.2	2021-12-06	v1.2.105
EPI_ISL_3099156	illumina	0.9959	B.1.1.7	2021-12-06	v1.2.105
EPI_ISL_3099172	illumina	0.9959	B.1.1.7	2021-12-06	v1.2.105
EPI_ISL_7619363	illumina	0.9802	A.2.5.2	2021-12-06	v1.2.105
EPI_ISL_7619278	illumina	0.9772	A.2.5.2	2021-12-06	v1.2.105
EPI_ISL_2976460	illumina	0.996	B.1.160	2021-12-06	v1.2.105
EPI_ISL_3099174	illumina	0.996	B.1.1.7	2021-12-06	v1.2.105
EPI_ISL_3099138	illumina	0.9958	B.1.1.7	2021-12-06	v1.2.105
EPI_ISL_3099168	illumina	0.996	B.1.1.7	2021-12-06	v1.2.105
EPI_ISL_2976474	illumina	0.996	B.1.160	2021-12-06	v1.2.105
EPI_ISL_2976481	illumina	0.996	B.1.1.519	2021-12-06	v1.2.105
EPI_ISL_3099131	illumina	0.9958	B.1.1.7	2021-12-06	v1.2.105
EPI_ISL_7690255	illumina	0.9959	B.1.1.7	2021-12-06	v1.2.105
EPI_ISL_2976467	illumina	0.996	B.1.36.18	2021-12-06	v1.2.105
EPI_ISL_7619377	illumina	0.9888	B.1	2021-12-06	v1.2.105
EPI_ISL_3099119	illumina	0.9959	B.1.1.7	2021-12-06	v1.2.105
EPI_ISL_2976476	illumina	0.996	B.1.160	2021-12-06	v1.2.105
EPI_ISL_3099155	illumina	0.9959	B.1.1.7	2021-12-06	v1.2.105
EPI_ISL_7619258	illumina	0.9813	A.2.5.2	2021-12-06	v1.2.105
EPI_ISL_3099120	illumina	0.996	B.1.1.7	2021-12-06	v1.2.105
EPI_ISL_3099180	illumina	0.996	B.1.1.7	2021-12-06	v1.2.105
EPI_ISL_7619347	illumina	0.9868	B.1.429	2021-12-06	v1.2.105
EPI_ISL_2976447	illumina	0.9961	B.1.177	2021-12-06	v1.2.105
EPI_ISL_2976419	illumina	0.9959	B.1.1.176	2021-12-06	v1.2.105
EPI_ISL_2976414	illumina	0.9953	C.37	2021-12-06	v1.2.105
EPI_ISL_3099149	illumina	0.996	B.1.1.7	2021-12-06	v1.2.105
EPI_ISL_2976478	illumina	0.996	B.1.1.519	2021-12-06	v1.2.105
EPI_ISL_2976463	illumina	0.996	B.1.243	2021-12-06	v1.2.105
EPI_ISL_2976484	illumina	0.9917	B.1	2021-12-06	v1.2.105
EPI_ISL_3099121	illumina	0.996	B.1.1.7	2021-12-06	v1.2.105
EPI_ISL_7619427	illumina	0.9856	A.2.5.2	2021-12-06	v1.2.105
EPI_ISL_2976469	illumina	0.996	B.1.160	2021-12-06	v1.2.105
EPI_ISL_3099126	illumina	0.9958	B.1.1.7	2021-12-06	v1.2.105
EPI_ISL_7551664	illumina	0.9863	B.1.1.7	2021-12-06	v1.2.105
EPI_ISL_3099162	illumina	0.9959	B.1.422	2021-12-06	v1.2.105
EPI_ISL_2976417	illumina	0.9953	B.1.1.176	2021-12-06	v1.2.105
EPI_ISL_7690252	illumina	0.9789	A.2.5.2	2021-12-06	v1.2.105
EPI_ISL_2976407	illumina	0.996	B.1.1.420	2021-12-06	v1.2.105
EPI_ISL_2976479	illumina	0.996	B.1.1.519	2021-12-06	v1.2.105
EPI_ISL_3099160	illumina	0.9902	B.1	2021-12-06	v1.2.105
EPI_ISL_3099147	illumina	0.9949	B.1.1.7	2021-12-06	v1.2.105
EPI_ISL_3099175	illumina	0.9958	B.1.1.7	2021-12-06	v1.2.105
EPI_ISL_2976477	illumina	0.9914	B.1.1.519	2021-12-06	v1.2.105
EPI_ISL_2976456	illumina	0.9948	B.1.1.519	2021-12-06	v1.2.105
EPI_ISL_3099123	illumina	0.996	B.1.1.7	2021-12-06	v1.2.105
EPI_ISL_2976410	illumina	0.9923	A.2.5.2	2021-12-06	v1.2.105
EPI_ISL_3099128	illumina	0.9959	B.1.1.7	2021-12-06	v1.2.105
EPI_ISL_2976539	illumina	0.996	B.1.147	2021-12-06	v1.2.105
EPI_ISL_2976448	illumina	0.996	B.1.1.519	2021-12-06	v1.2.105
EPI_ISL_3099141	illumina	0.9959	B.1.1.7	2021-12-06	v1.2.105
EPI_ISL_7619328	illumina	0.9874	B.1.1.351	2021-12-06	v1.2.105
EPI_ISL_7619319	illumina	0.9889	B.1	2021-12-06	v1.2.105
EPI_ISL_7619374	illumina	0.9889	B.1	2021-12-06	v1.2.105
EPI_ISL_3099137	illumina	0.9959	B.1.1.7	2021-12-06	v1.2.105
EPI_ISL_2976452	illumina	0.996	B.1.1	2021-12-06	v1.2.105
EPI_ISL_3099148	illumina	0.9959	B.1.1.7	2021-12-06	v1.2.105
EPI_ISL_7619433	illumina	0.9805	B.1.362	2021-12-06	v1.2.105
EPI_ISL_2976543	illumina	0.996	B.1.1.176	2021-12-06	v1.2.105
EPI_ISL_7619324	illumina	0.9867	B.1.362	2021-12-06	v1.2.105
EPI_ISL_3099153	illumina	0.9959	B.1.1.7	2021-12-06	v1.2.105
EPI_ISL_2976409	illumina	0.9959	B.1.36.7	2021-12-06	v1.2.105
EPI_ISL_7551666	illumina	0.9902	B.1.1.7	2021-12-06	v1.2.105
EPI_ISL_7619381	illumina	0.9779	B.1.362	2021-12-06	v1.2.105
EPI_ISL_7619248	illumina	0.9801	A.2.5.2	2021-12-06	v1.2.105
EPI_ISL_2976544	illumina	0.996	B.1.1.176	2021-12-06	v1.2.105
EPI_ISL_7619285	illumina	0.9889	B.1.160	2021-12-06	v1.2.105
EPI_ISL_2976483	illumina	0.996	B.1.160	2021-12-06	v1.2.105
EPI_ISL_2976480	illumina	0.996	B.1.1.519	2021-12-06	v1.2.105
EPI_ISL_2976487	illumina	0.996	B.1.1.157	2021-12-06	v1.2.105
EPI_ISL_3099140	illumina	0.9943	B.1.1.7	2021-12-06	v1.2.105
EPI_ISL_2976555	illumina	0.996	B.1.1.519	2021-12-06	v1.2.105
EPI_ISL_2976468	illumina	0.996	B.1.1.420	2021-12-06	v1.2.105
EPI_ISL_7619407	illumina	0.9888	B.1	2021-12-06	v1.2.105
EPI_ISL_2976404	illumina	0.9957	B.1.1.7	2021-12-06	v1.2.105
EPI_ISL_3099178	illumina	0.9959	B.1.1.7	2021-12-06	v1.2.105
EPI_ISL_3099145	illumina	0.996	B.1.1.7	2021-12-06	v1.2.105
EPI_ISL_7619421	illumina	0.9789	B.1.362	2021-12-06	v1.2.105
EPI_ISL_3099173	illumina	0.996	B.1.1.7	2021-12-06	v1.2.105
EPI_ISL_3099129	illumina	0.9958	B.1.1.7	2021-12-06	v1.2.105
EPI_ISL_3099132	illumina	0.9958	B.1.1.7	2021-12-06	v1.2.105
EPI_ISL_2976552	illumina	0.996	B.1.1.519	2021-12-06	v1.2.105
EPI_ISL_2976541	illumina	0.996	B.1.147	2021-12-06	v1.2.105
EPI_ISL_3099134	illumina	0.996	B.1.1.7	2021-12-06	v1.2.105
EPI_ISL_7619356	illumina	0.9889	B.1	2021-12-06	v1.2.105
EPI_ISL_2976438	illumina	0.996	B.1.1.176	2021-12-06	v1.2.105
EPI_ISL_2976459	illumina	0.996	B.1.1.519	2021-12-06	v1.2.105
EPI_ISL_3099133	illumina	0.996	B.1.1.7	2021-12-06	v1.2.105
EPI_ISL_3099179	illumina	0.9959	B.1.1.7	2021-12-06	v1.2.105
EPI_ISL_7690109	illumina	0.9771	A.2.5.2	2021-12-06	v1.2.105
EPI_ISL_2970183	illumina	0.996	B.1.1.420	2021-12-06	v1.2.105
EPI_ISL_2970186	illumina	0.996	B.1.160	2021-12-06	v1.2.105
EPI_ISL_2970339	illumina	0.996	B.1.564.1	2021-12-06	v1.2.105
EPI_ISL_2970176	illumina	0.996	B.1.160	2021-12-06	v1.2.105
EPI_ISL_2970168	illumina	0.9959	B.1.1.176	2021-12-06	v1.2.105
EPI_ISL_7651707	illumina	0.9909	B.1.160	2021-12-06	v1.2.105
EPI_ISL_7690235	illumina	0.9864	B.1.160	2021-12-06	v1.2.105
EPI_ISL_2970345	illumina	0.9924	A.2.5.2	2021-12-06	v1.2.105
EPI_ISL_2970259	illumina	0.9956	B.1	2021-12-06	v1.2.105
EPI_ISL_2970338	illumina	0.996	B.1.1.176	2021-12-06	v1.2.105
EPI_ISL_7715018	illumina	0.9926	B.1.1	2021-12-06	v1.2.105
EPI_ISL_2970313	illumina	0.9938	B.1.1.176	2021-12-06	v1.2.105
EPI_ISL_2970298	illumina	0.996	B.1.1.157	2021-12-06	v1.2.105
EPI_ISL_2970343	illumina	0.996	B.1.1.176	2021-12-06	v1.2.105
EPI_ISL_2970293	illumina	0.996	B.1.36.18	2021-12-06	v1.2.105
EPI_ISL_2970326	illumina	0.996	B.1.147	2021-12-06	v1.2.105
EPI_ISL_2970323	illumina	0.996	B.1.1.176	2021-12-06	v1.2.105
EPI_ISL_7715022	illumina	0.996	C.36.1	2021-12-06	v1.2.105
EPI_ISL_2970178	illumina	0.996	B.1.1.176	2021-12-06	v1.2.105
EPI_ISL_7651704	illumina	0.9916	B.1.160	2021-12-06	v1.2.105
EPI_ISL_2970329	illumina	0.996	B.1.1.176	2021-12-06	v1.2.105
EPI_ISL_2970113	illumina	0.996	B.1.1.176	2021-12-06	v1.2.105
EPI_ISL_2970325	illumina	0.996	B.1.160	2021-12-06	v1.2.105
EPI_ISL_2970167	illumina	0.9955	B.1.1.176	2021-12-06	v1.2.105
EPI_ISL_2970334	illumina	0.996	B.1.160	2021-12-06	v1.2.105
EPI_ISL_7686908	illumina	0.9859	B.1	2021-12-06	v1.2.105
EPI_ISL_7686956	illumina	0.9889	B.1	2021-12-06	v1.2.105
EPI_ISL_2970253	illumina	0.996	B.1.1.176	2021-12-06	v1.2.105
EPI_ISL_7651701	illumina	0.9831	B.1.1	2021-12-06	v1.2.105
EPI_ISL_2970302	illumina	0.996	B.1	2021-12-06	v1.2.105
EPI_ISL_2970126	illumina	0.996	B.1.1.157	2021-12-06	v1.2.105
EPI_ISL_7651720	illumina	0.9874	B.1.160	2021-12-06	v1.2.105
EPI_ISL_2970165	illumina	0.996	B.1.160	2021-12-06	v1.2.105
EPI_ISL_2970341	illumina	0.996	B.1.160	2021-12-06	v1.2.105
EPI_ISL_2970333	illumina	0.996	B.1.36.18	2021-12-06	v1.2.105
EPI_ISL_2970291	illumina	0.996	B.1.1	2021-12-06	v1.2.105
EPI_ISL_2970317	illumina	0.996	B.1.1.176	2021-12-06	v1.2.105
EPI_ISL_2970127	illumina	0.996	B.1.1.176	2021-12-06	v1.2.105
EPI_ISL_2970294	illumina	0.996	B.1.1.157	2021-12-06	v1.2.105
EPI_ISL_2970299	illumina	0.9936	B.1.1.176	2021-12-06	v1.2.105
EPI_ISL_2970257	illumina	0.996	B.1.160	2021-12-06	v1.2.105
EPI_ISL_7651703	illumina	0.9823	B.1.1.176	2021-12-06	v1.2.105
EPI_ISL_7686936	illumina	0.9864	B.1.2	2021-12-06	v1.2.105
EPI_ISL_2970295	illumina	0.996	B.1	2021-12-06	v1.2.105
EPI_ISL_2970184	illumina	0.996	B.1.1	2021-12-06	v1.2.105
EPI_ISL_2970131	illumina	0.996	B.1.160	2021-12-06	v1.2.105
EPI_ISL_2970328	illumina	0.996	B.1.160	2021-12-06	v1.2.105
EPI_ISL_2970258	illumina	0.996	B.1.160	2021-12-06	v1.2.105
EPI_ISL_2970309	illumina	0.996	B.1.9.5	2021-12-06	v1.2.105
EPI_ISL_2970134	illumina	0.996	B.1.1	2021-12-06	v1.2.105
EPI_ISL_2970311	illumina	0.996	B.1.1.176	2021-12-06	v1.2.105
EPI_ISL_2970337	illumina	0.996	B.1.243	2021-12-06	v1.2.105
EPI_ISL_7686913	illumina	0.9954	B.1.416	2021-12-06	v1.2.105
EPI_ISL_2970187	illumina	0.996	B.1.1.176	2021-12-06	v1.2.105
EPI_ISL_2970342	illumina	0.996	B.1.160	2021-12-06	v1.2.105
EPI_ISL_7690234	illumina	0.9771	A.2.5.2	2021-12-06	v1.2.105
EPI_ISL_2970316	illumina	0.996	B.1.160	2021-12-06	v1.2.105
EPI_ISL_2970319	illumina	0.996	B.1.160	2021-12-06	v1.2.105
EPI_ISL_2970336	illumina	0.996	B.1	2021-12-06	v1.2.105
EPI_ISL_7690231	illumina	0.9893	B.1.362	2021-12-06	v1.2.105
EPI_ISL_2970132	illumina	0.9951	B.1.160	2021-12-06	v1.2.105
EPI_ISL_7651713	illumina	0.9828	B.1.160	2021-12-06	v1.2.105
EPI_ISL_7690232	illumina	0.9919	A.2.5.2	2021-12-06	v1.2.105
EPI_ISL_2970292	illumina	0.996	B.1	2021-12-06	v1.2.105
EPI_ISL_2970185	illumina	0.9959	B.1.36.7	2021-12-06	v1.2.105
EPI_ISL_2970320	illumina	0.996	B.1.1.176	2021-12-06	v1.2.105
EPI_ISL_2970296	illumina	0.996	B.1.160	2021-12-06	v1.2.105
EPI_ISL_2970256	illumina	0.9916	B.1	2021-12-06	v1.2.105
EPI_ISL_2970324	illumina	0.996	B.1.1.176	2021-12-06	v1.2.105
EPI_ISL_2970303	illumina	0.996	B.1.36.18	2021-12-06	v1.2.105
EPI_ISL_7715007	illumina	0.9811	B.1.160	2021-12-06	v1.2.105
EPI_ISL_7686937	illumina	0.9674	B.1.1.176	2021-12-06	v1.2.105
EPI_ISL_2970332	illumina	0.996	B.1.1.176	2021-12-06	v1.2.105
EPI_ISL_7690233	illumina	0.9774	A.2.5.2	2021-12-06	v1.2.105
EPI_ISL_7715005	illumina	0.9889	B.1	2021-12-06	v1.2.105
EPI_ISL_2970305	illumina	0.996	B.1.160	2021-12-06	v1.2.105
EPI_ISL_2970330	illumina	0.996	B.1.1.176	2021-12-06	v1.2.105
EPI_ISL_2970300	illumina	0.996	B.1.147	2021-12-06	v1.2.105
EPI_ISL_2970308	illumina	0.996	B.1.160	2021-12-06	v1.2.105
EPI_ISL_2970124	illumina	0.996	B.1.1.176	2021-12-06	v1.2.105
EPI_ISL_2970306	illumina	0.996	B.1.36.18	2021-12-06	v1.2.105
EPI_ISL_2970297	illumina	0.996	B.1.160	2021-12-06	v1.2.105
EPI_ISL_2970122	illumina	0.996	B.1.1.176	2021-12-06	v1.2.105
EPI_ISL_7686926	illumina	0.9889	B.1	2021-12-06	v1.2.105
EPI_ISL_2970321	illumina	0.996	B.1.1.176	2021-12-06	v1.2.105
EPI_ISL_2970171	illumina	0.996	B.1.1	2021-12-06	v1.2.105
EPI_ISL_2970331	illumina	0.996	B.1.147	2021-12-06	v1.2.105
EPI_ISL_2970322	illumina	0.996	B.1.1	2021-12-06	v1.2.105
EPI_ISL_2970301	illumina	0.996	B.1.160	2021-12-06	v1.2.105
EPI_ISL_7651706	illumina	0.9859	B.1.1.121	2021-12-06	v1.2.105
EPI_ISL_7715006	illumina	0.9886	B.1.1.416	2021-12-06	v1.2.105
EPI_ISL_2970254	illumina	0.996	B.1.1.176	2021-12-06	v1.2.105
EPI_ISL_2970255	illumina	0.9935	B.1	2021-12-06	v1.2.105
EPI_ISL_2970112	illumina	0.996	B.1.147	2021-12-06	v1.2.105
EPI_ISL_7690237	illumina	0.9867	B.1.362	2021-12-06	v1.2.105
EPI_ISL_2970181	illumina	0.996	B.1.1.176	2021-12-06	v1.2.105
EPI_ISL_2970312	illumina	0.996	B.1.160	2021-12-06	v1.2.105
EPI_ISL_7690160	illumina	0.9889	B.1	2021-12-06	v1.2.105
EPI_ISL_2970166	illumina	0.996	B.1.36.18	2021-12-06	v1.2.105
EPI_ISL_2970174	illumina	0.996	B.1.160	2021-12-06	v1.2.105
EPI_ISL_7690236	illumina	0.9889	B.1.438.1	2021-12-06	v1.2.105
EPI_ISL_2970172	illumina	0.996	B.1.160	2021-12-06	v1.2.105
EPI_ISL_7551654	illumina	0.9959	B.1.1.7	2021-12-06	v1.2.105
EPI_ISL_2970125	illumina	0.9955	B.1	2021-12-06	v1.2.105
EPI_ISL_2970252	illumina	0.996	B.1.160	2021-12-06	v1.2.105
EPI_ISL_2970310	illumina	0.996	B.1.1	2021-12-06	v1.2.105
EPI_ISL_2970335	illumina	0.996	B.1.147	2021-12-06	v1.2.105
EPI_ISL_7651714	illumina	0.9889	B.1	2021-12-06	v1.2.105
EPI_ISL_2970179	illumina	0.996	B.1.36.18	2021-12-06	v1.2.105
EPI_ISL_2970304	illumina	0.996	B.1.160	2021-12-06	v1.2.105
EPI_ISL_7651705	illumina	0.9877	B.1	2021-12-06	v1.2.105
EPI_ISL_7690199	illumina	0.9889	B.1.438.1	2021-12-06	v1.2.105
EPI_ISL_2970133	illumina	0.996	B.1.1.519	2021-12-06	v1.2.105
EPI_ISL_2970170	illumina	0.996	B.1.160	2021-12-06	v1.2.105
EPI_ISL_7686948	illumina	0.9889	B.1	2021-12-06	v1.2.105
EPI_ISL_2970173	illumina	0.996	B.1.36.18	2021-12-06	v1.2.105
EPI_ISL_2970123	illumina	0.996	B.1.160	2021-12-06	v1.2.105
EPI_ISL_2970177	illumina	0.996	B.1.160	2021-12-06	v1.2.105
EPI_ISL_7715020	illumina	0.996	B.1.1.176	2021-12-06	v1.2.105
EPI_ISL_2970340	illumina	0.996	B.1.160	2021-12-06	v1.2.105
EPI_ISL_2970169	illumina	0.9957	B.1.160	2021-12-06	v1.2.105
EPI_ISL_2970315	illumina	0.996	B.1.128	2021-12-06	v1.2.105
EPI_ISL_7551656	illumina	0.996	B.1.1.7	2021-12-06	v1.2.105
EPI_ISL_7651702	illumina	0.9863	B.1.160	2021-12-06	v1.2.105
EPI_ISL_2970318	illumina	0.996	B.1.36.18	2021-12-06	v1.2.105
EPI_ISL_2970182	illumina	0.996	B.1.1	2021-12-06	v1.2.105
EPI_ISL_2970314	illumina	0.996	B.1.1.176	2021-12-06	v1.2.105
EPI_ISL_2970327	illumina	0.996	B.1.1.176	2021-12-06	v1.2.105
EPI_ISL_2970180	illumina	0.996	B.1.1.176	2021-12-06	v1.2.105
EPI_ISL_2970344	illumina	0.996	B.1.1.176	2021-12-06	v1.2.105
EPI_ISL_7690052	illumina	0.986	B.1.160	2021-12-06	v1.2.105
EPI_ISL_7651719	illumina	0.9898	B.1.160	2021-12-06	v1.2.105
EPI_ISL_2970175	illumina	0.9959	B.1.1	2021-12-06	v1.2.105
EPI_ISL_2970307	illumina	0.996	C.36.1	2021-12-06	v1.2.105
EPI_ISL_7686952	illumina	0.9889	B.1	2021-12-06	v1.2.105
EPI_ISL_3508405	illumina	0.9941	B.1.1.7	2021-12-06	v1.2.105
EPI_ISL_7619716	illumina	0.9926	B.1.1.7	2021-12-06	v1.2.105
EPI_ISL_3508348	illumina	0.9959	B.1.1.7	2021-12-06	v1.2.105
EPI_ISL_3508406	illumina	0.9959	B.1.1.7	2021-12-06	v1.2.105
EPI_ISL_7619689	illumina	0.9897	B.1.1.7	2021-12-06	v1.2.105
EPI_ISL_3508352	illumina	0.9959	B.1.1.7	2021-12-06	v1.2.105
EPI_ISL_3508346	illumina	0.996	B.1.1.7	2021-12-06	v1.2.105
EPI_ISL_7619667	illumina	0.9827	B.1.1.7	2021-12-06	v1.2.105
EPI_ISL_7619641	illumina	0.9858	A.2.5.2	2021-12-06	v1.2.105
EPI_ISL_3508351	illumina	0.9958	B.1.1.7	2021-12-06	v1.2.105
EPI_ISL_7619698	illumina	0.9652	B.1.1.7	2021-12-06	v1.2.105
EPI_ISL_3508404	illumina	0.9948	B.1.1.7	2021-12-06	v1.2.105
EPI_ISL_7619646	illumina	0.9769	B.1.1.7	2021-12-06	v1.2.105
EPI_ISL_7619681	illumina	0.9926	A.2.5.2	2021-12-06	v1.2.105
EPI_ISL_3508422	illumina	0.9957	B.1.1.7	2021-12-06	v1.2.105
EPI_ISL_3508401	illumina	0.9958	B.1.1.7	2021-12-06	v1.2.105
EPI_ISL_3508402	illumina	0.9959	B.1.1.7	2021-12-06	v1.2.105
EPI_ISL_7619647	illumina	0.9863	B.1.1.7	2021-12-06	v1.2.105
EPI_ISL_7619644	illumina	0.9912	B.1.1.176	2021-12-06	v1.2.105
EPI_ISL_3508408	illumina	0.9959	B.1.1.7	2021-12-06	v1.2.105
EPI_ISL_7619705	illumina	0.9768	B.1.1.7	2021-12-06	v1.2.105
EPI_ISL_3508347	illumina	0.9959	B.1.1.7	2021-12-06	v1.2.105
EPI_ISL_3508461	illumina	0.996	B.1.1.519	2021-12-06	v1.2.105
EPI_ISL_7619688	illumina	0.9889	A.2.5.2	2021-12-06	v1.2.105
EPI_ISL_7619711	illumina	0.9832	B.1.1.7	2021-12-06	v1.2.105
EPI_ISL_3508354	illumina	0.996	B.1.1.7	2021-12-06	v1.2.105
EPI_ISL_7619720	illumina	0.9951	B.1.1.7	2021-12-06	v1.2.105
EPI_ISL_3508398	illumina	0.9958	B.1.1.7	2021-12-06	v1.2.105
EPI_ISL_7619661	illumina	0.9913	B.1.1.7	2021-12-06	v1.2.105
EPI_ISL_3508350	illumina	0.9959	B.1.1.7	2021-12-06	v1.2.105
EPI_ISL_7619708	illumina	0.9823	B.1.1.7	2021-12-06	v1.2.105
EPI_ISL_7619707	illumina	0.9807	B.1.1.7	2021-12-06	v1.2.105
EPI_ISL_7619699	illumina	0.9958	B.1.1.7	2021-12-06	v1.2.105
EPI_ISL_3508407	illumina	0.9959	B.1.1.7	2021-12-06	v1.2.105
EPI_ISL_3508345	illumina	0.9959	B.1.1.7	2021-12-06	v1.2.105
EPI_ISL_7619709	illumina	0.9838	A.2.5.2	2021-12-06	v1.2.105
EPI_ISL_3508385	illumina	0.9955	B.1.1.7	2021-12-06	v1.2.105
EPI_ISL_7619655	illumina	0.9931	B.1.1.7	2021-12-06	v1.2.105
EPI_ISL_3508355	illumina	0.9959	B.1.1.7	2021-12-06	v1.2.105
EPI_ISL_3508400	illumina	0.9959	B.1.1.7	2021-12-06	v1.2.105
EPI_ISL_7619682	illumina	0.9771	A.2.5.2	2021-12-06	v1.2.105
EPI_ISL_3508403	illumina	0.995	B.1.1.7	2021-12-06	v1.2.105
EPI_ISL_7619633	illumina	0.9683	B.1.1.7	2021-12-06	v1.2.105
EPI_ISL_7619706	illumina	0.986	B.1.1.7	2021-12-06	v1.2.105
EPI_ISL_7619700	illumina	0.9867	B.1.1.7	2021-12-06	v1.2.105
EPI_ISL_7619713	illumina	0.9772	B.1.1.7	2021-12-06	v1.2.105
EPI_ISL_7619719	illumina	0.9811	B.1.1.7	2021-12-06	v1.2.105
EPI_ISL_3508424	illumina	0.996	B.1.1.7	2021-12-06	v1.2.105
EPI_ISL_3508389	illumina	0.9941	B.1.1.7	2021-12-06	v1.2.105
EPI_ISL_7619727	illumina	0.9925	B.1.1.7	2021-12-06	v1.2.105
EPI_ISL_7619714	illumina	0.9882	B.1.1.7	2021-12-06	v1.2.105
EPI_ISL_7619670	illumina	0.9897	B.1.1.7	2021-12-06	v1.2.105
EPI_ISL_3508349	illumina	0.996	B.1.1.7	2021-12-06	v1.2.105
EPI_ISL_7619662	illumina	0.9683	A.2.5.2	2021-12-06	v1.2.105
EPI_ISL_3508353	illumina	0.996	B.1.1.7	2021-12-06	v1.2.105
EPI_ISL_7619640	illumina	0.986	B.1.1.7	2021-12-06	v1.2.105
EPI_ISL_7619660	illumina	0.9835	B.1.1.7	2021-12-06	v1.2.105
EPI_ISL_7619704	illumina	0.9709	B.1.1.7	2021-12-06	v1.2.105
EPI_ISL_7619649	illumina	0.9801	A.2.5.2	2021-12-06	v1.2.105
EPI_ISL_3508399	illumina	0.9944	B.1.1.7	2021-12-06	v1.2.105
EPI_ISL_7619712	illumina	0.98	A.2.5.2	2021-12-06	v1.2.105
EPI_ISL_3508388	illumina	0.9958	B.1.1.7	2021-12-06	v1.2.105
EPI_ISL_3508386	illumina	0.9958	B.1.1.7	2021-12-06	v1.2.105
EPI_ISL_7619710	illumina	0.9807	B.1.1.7	2021-12-06	v1.2.105
EPI_ISL_3508423	illumina	0.9959	B.1.1.7	2021-12-06	v1.2.105
EPI_ISL_7619701	illumina	0.9885	B.1.1.7	2021-12-06	v1.2.105
EPI_ISL_3508344	illumina	0.996	B.1.1.7	2021-12-06	v1.2.105
EPI_ISL_3508409	illumina	0.9958	B.1.1.7	2021-12-06	v1.2.105
EPI_ISL_3508387	illumina	0.9958	B.1.1.7	2021-12-06	v1.2.105
EPI_ISL_3508384	illumina	0.9958	B.1.1.7	2021-12-06	v1.2.105
EPI_ISL_7619715	illumina	0.9713	B.1.1.7	2021-12-06	v1.2.105
EPI_ISL_7667216	illumina	0.9771	A.2.5.2	2021-12-06	v1.2.105
EPI_ISL_2824484	illumina	0.9957	B.1	2021-12-06	v1.2.105
EPI_ISL_2824471	illumina	0.996	B.1.438.1	2021-12-06	v1.2.105
EPI_ISL_2824493	illumina	0.996	B.1.1.519	2021-12-06	v1.2.105
EPI_ISL_2824489	illumina	0.996	B.1.160	2021-12-06	v1.2.105
EPI_ISL_7792479	illumina	0.9771	A.2.5.2	2021-12-06	v1.2.105
EPI_ISL_7792480	illumina	0.9815	A.2.5.2	2021-12-06	v1.2.105
EPI_ISL_2824497	illumina	0.9916	B.1.362	2021-12-06	v1.2.105
EPI_ISL_2824482	illumina	0.996	B.1.1	2021-12-06	v1.2.105
EPI_ISL_2824483	illumina	0.996	B.1.1.274	2021-12-06	v1.2.105
EPI_ISL_7667221	illumina	0.9867	B.1.362	2021-12-06	v1.2.105
EPI_ISL_2824474	illumina	0.996	B.1.36.18	2021-12-06	v1.2.105
EPI_ISL_2824480	illumina	0.996	B.1.1	2021-12-06	v1.2.105
EPI_ISL_2824470	illumina	0.996	B.1.438.1	2021-12-06	v1.2.105
EPI_ISL_7667181	illumina	0.9889	B.1.438.1	2021-12-06	v1.2.105
EPI_ISL_7667204	illumina	0.9889	B.1	2021-12-06	v1.2.105
EPI_ISL_2824503	illumina	0.996	B.1	2021-12-06	v1.2.105
EPI_ISL_7667219	illumina	0.9771	A.2.5.2	2021-12-06	v1.2.105
EPI_ISL_7667145	illumina	0.9866	B.1	2021-12-06	v1.2.105
EPI_ISL_2824501	illumina	0.996	B.1.160	2021-12-06	v1.2.105
EPI_ISL_2824496	illumina	0.996	B.1.1	2021-12-06	v1.2.105
EPI_ISL_2824481	illumina	0.996	B.1.36.18	2021-12-06	v1.2.105
EPI_ISL_7667133	illumina	0.9889	B.1	2021-12-06	v1.2.105
EPI_ISL_7667188	illumina	0.9889	B.1	2021-12-06	v1.2.105
EPI_ISL_7667191	illumina	0.9826	A.2.5.2	2021-12-06	v1.2.105
EPI_ISL_2824498	illumina	0.996	B.1.36.18	2021-12-06	v1.2.105
EPI_ISL_2824468	illumina	0.9954	B.1.1.176	2021-12-06	v1.2.105
EPI_ISL_7667195	illumina	0.9884	B.1.1	2021-12-06	v1.2.105
EPI_ISL_2824491	illumina	0.9959	B.1.160	2021-12-06	v1.2.105
EPI_ISL_2824469	illumina	0.996	B.1.36.18	2021-12-06	v1.2.105
EPI_ISL_2824487	illumina	0.9954	B.1.160	2021-12-06	v1.2.105
EPI_ISL_2824500	illumina	0.9907	B.1.36.18	2021-12-06	v1.2.105
EPI_ISL_7667135	illumina	0.9867	B.1.362	2021-12-06	v1.2.105
EPI_ISL_2824499	illumina	0.996	B.1.1.274	2021-12-06	v1.2.105
EPI_ISL_7667224	illumina	0.9864	B.1.1.519	2021-12-06	v1.2.105
EPI_ISL_2824502	illumina	0.996	B.1.36.18	2021-12-06	v1.2.105
EPI_ISL_2824478	illumina	0.996	B.1.36.18	2021-12-06	v1.2.105
EPI_ISL_2824479	illumina	0.996	B.1.36.18	2021-12-06	v1.2.105
EPI_ISL_7667200	illumina	0.9926	B.1.36.18	2021-12-06	v1.2.105
EPI_ISL_2824486	illumina	0.996	B.1.1.176	2021-12-06	v1.2.105
EPI_ISL_2824473	illumina	0.9953	B.1.36.18	2021-12-06	v1.2.105
EPI_ISL_7667186	illumina	0.9792	B.1.36.7	2021-12-06	v1.2.105
EPI_ISL_7667211	illumina	0.9889	B.1	2021-12-06	v1.2.105
EPI_ISL_2824492	illumina	0.9953	B.1.36.18	2021-12-06	v1.2.105
EPI_ISL_2824488	illumina	0.996	B.1.1.176	2021-12-06	v1.2.105
EPI_ISL_7667140	illumina	0.9789	B.1.210	2021-12-06	v1.2.105
EPI_ISL_2824475	illumina	0.996	B.1.1	2021-12-06	v1.2.105
EPI_ISL_2824476	illumina	0.996	B.1.1	2021-12-06	v1.2.105
EPI_ISL_7667214	illumina	0.9843	B.1	2021-12-06	v1.2.105
EPI_ISL_2824485	illumina	0.9945	B.1	2021-12-06	v1.2.105
EPI_ISL_7667183	illumina	0.9524	B.1.160	2021-12-06	v1.2.105
EPI_ISL_2824495	illumina	0.996	B.1.1.519	2021-12-06	v1.2.105
EPI_ISL_7667209	illumina	0.9772	B.1.160	2021-12-06	v1.2.105
EPI_ISL_2824494	illumina	0.996	B.1.2	2021-12-06	v1.2.105
EPI_ISL_7667142	illumina	0.9861	B.1.160	2021-12-06	v1.2.105
EPI_ISL_7667137	illumina	0.9925	A.2.5.2	2021-12-06	v1.2.105
EPI_ISL_7792481	illumina	0.9771	A.2.5.2	2021-12-06	v1.2.105
EPI_ISL_7667193	illumina	0.9887	B.1	2021-12-06	v1.2.105
EPI_ISL_2824477	illumina	0.996	B.1.1.176	2021-12-06	v1.2.105
EPI_ISL_2824490	illumina	0.996	B.1	2021-12-06	v1.2.105
EPI_ISL_2824472	illumina	0.9901	B.1	2021-12-06	v1.2.105
EPI_ISL_2970860	illumina	0	B.1	2021-12-06	v1.2.105
EPI_ISL_1365851	illumina	0.996	B.1	2021-12-06	v1.2.105
EPI_ISL_7714934	illumina	0.9949	B.1.1.176	2021-12-06	v1.2.105
EPI_ISL_1365789	illumina	0.9914	B.1.1	2021-12-06	v1.2.105
EPI_ISL_1365843	illumina	0.996	B.1.147	2021-12-06	v1.2.105
EPI_ISL_1365788	illumina	0.996	B.1	2021-12-06	v1.2.105
EPI_ISL_1365858	illumina	0.996	B.1.1.176	2021-12-06	v1.2.105
EPI_ISL_1365791	illumina	0.996	B.1.147	2021-12-06	v1.2.105
EPI_ISL_1365757	illumina	0.996	B.1.147	2021-12-06	v1.2.105
EPI_ISL_1365859	illumina	0.996	B.1.1.176	2021-12-06	v1.2.105
EPI_ISL_1365803	illumina	0.996	B.1.1.176	2021-12-06	v1.2.105
EPI_ISL_1365845	illumina	0.996	B.1	2021-12-06	v1.2.105
EPI_ISL_1365811	illumina	0.996	B.1.147	2021-12-06	v1.2.105
EPI_ISL_1365846	illumina	0.996	B.1.147	2021-12-06	v1.2.105
EPI_ISL_1365853	illumina	0.996	B.1.1.176	2021-12-06	v1.2.105
EPI_ISL_1365790	illumina	0.996	B.1	2021-12-06	v1.2.105
EPI_ISL_1365863	illumina	0.996	B.1	2021-12-06	v1.2.105
EPI_ISL_1365860	illumina	0.996	B.1.1.176	2021-12-06	v1.2.105
EPI_ISL_1365806	illumina	0.996	B.1.1.176	2021-12-06	v1.2.105
EPI_ISL_1365792	illumina	0.996	B.1	2021-12-06	v1.2.105
EPI_ISL_1365809	illumina	0.996	B.1.1.176	2021-12-06	v1.2.105
EPI_ISL_1365872	illumina	0.996	B.1.147	2021-12-06	v1.2.105
EPI_ISL_1365842	illumina	0.996	B.1	2021-12-06	v1.2.105
EPI_ISL_1365865	illumina	0.996	B.1	2021-12-06	v1.2.105
EPI_ISL_1365856	illumina	0.996	B.1.1.176	2021-12-06	v1.2.105
EPI_ISL_1365810	illumina	0.996	B.1.128	2021-12-06	v1.2.105
EPI_ISL_1365857	illumina	0.996	B.1.1.176	2021-12-06	v1.2.105
EPI_ISL_1365862	illumina	0.996	B.1.1.176	2021-12-06	v1.2.105
EPI_ISL_1365793	illumina	0.996	B.1.147	2021-12-06	v1.2.105
EPI_ISL_7686907	illumina	0.9946	B.1.147	2021-12-06	v1.2.105
EPI_ISL_1365808	illumina	0.996	B.1.1.176	2021-12-06	v1.2.105
EPI_ISL_1365841	illumina	0.996	B.1.350	2021-12-06	v1.2.105
EPI_ISL_1365852	illumina	0.996	B.1.1.176	2021-12-06	v1.2.105
EPI_ISL_1365794	illumina	0.996	B.1.422	2021-12-06	v1.2.105
EPI_ISL_1365866	illumina	0.996	B.1.1.176	2021-12-06	v1.2.105
EPI_ISL_1365861	illumina	0.996	B.1.1.176	2021-12-06	v1.2.105
EPI_ISL_1365873	illumina	0.996	B.1.1.176	2021-12-06	v1.2.105
EPI_ISL_1365855	illumina	0.996	B.1.1.176	2021-12-06	v1.2.105
EPI_ISL_1365785	illumina	0.996	B.1	2021-12-06	v1.2.105
EPI_ISL_1365787	illumina	0.996	B.1	2021-12-06	v1.2.105
EPI_ISL_1365786	illumina	0.996	B.1.147	2021-12-06	v1.2.105
EPI_ISL_1365864	illumina	0.996	B.1.1.176	2021-12-06	v1.2.105
EPI_ISL_1365847	illumina	0.996	B.1.147	2021-12-06	v1.2.105
EPI_ISL_1365807	illumina	0.996	B.1.1.176	2021-12-06	v1.2.105
EPI_ISL_1365854	illumina	0.996	B.1.147	2021-12-06	v1.2.105
EPI_ISL_1365844	illumina	0.996	B.1	2021-12-06	v1.2.105
EPI_ISL_1365805	illumina	0.996	B.1.1.176	2021-12-06	v1.2.105
EPI_ISL_1365804	illumina	0.996	B.1	2021-12-06	v1.2.105
EPI_ISL_1522420	illumina	0.996	NA	NA	NA
EPI_ISL_1522401	illumina	0.996	NA	NA	NA
EPI_ISL_1522416	illumina	0.996	NA	NA	NA
EPI_ISL_1522388	illumina	0.996	NA	NA	NA
EPI_ISL_1522415	illumina	0.996	NA	NA	NA
EPI_ISL_1522383	illumina	0.996	NA	NA	NA
EPI_ISL_1522394	illumina	0.996	NA	NA	NA
EPI_ISL_1522398	illumina	0.996	NA	NA	NA
EPI_ISL_7686918	illumina	0.996	NA	NA	NA
EPI_ISL_1522408	illumina	0.996	NA	NA	NA
EPI_ISL_1522397	illumina	0.996	NA	NA	NA
EPI_ISL_1522393	illumina	0.996	NA	NA	NA
EPI_ISL_1522395	illumina	0.996	NA	NA	NA
EPI_ISL_1522410	illumina	0.996	NA	NA	NA
EPI_ISL_1522382	illumina	0.996	NA	NA	NA
EPI_ISL_1522390	illumina	0.996	NA	NA	NA
EPI_ISL_1522387	illumina	0.996	NA	NA	NA
EPI_ISL_1522399	illumina	0.996	NA	NA	NA
EPI_ISL_7551577	illumina	0.9862	NA	NA	NA
EPI_ISL_1522386	illumina	0.996	NA	NA	NA
EPI_ISL_1522412	illumina	0.996	NA	NA	NA
EPI_ISL_1522392	illumina	0.996	NA	NA	NA
EPI_ISL_1522414	illumina	0.996	NA	NA	NA
EPI_ISL_1522413	illumina	0.996	NA	NA	NA
EPI_ISL_1522403	illumina	0.996	NA	NA	NA
EPI_ISL_1522407	illumina	0.996	NA	NA	NA
EPI_ISL_1522402	illumina	0.996	NA	NA	NA
EPI_ISL_1522385	illumina	0.996	NA	NA	NA
EPI_ISL_1522411	illumina	0.996	NA	NA	NA
EPI_ISL_1522391	illumina	0.996	NA	NA	NA
EPI_ISL_1522384	illumina	0.996	NA	NA	NA
EPI_ISL_1522405	illumina	0.996	NA	NA	NA
EPI_ISL_7551578	illumina	0.9881	NA	NA	NA
EPI_ISL_1522404	illumina	0.996	NA	NA	NA
EPI_ISL_1522400	illumina	0.996	NA	NA	NA
EPI_ISL_7686916	illumina	0.9835	NA	NA	NA
EPI_ISL_1522396	illumina	0.996	NA	NA	NA
EPI_ISL_1522419	illumina	0.996	NA	NA	NA
EPI_ISL_7687021	illumina	0.9899	NA	NA	NA
EPI_ISL_1522417	illumina	0.996	NA	NA	NA
EPI_ISL_1522406	illumina	0.996	NA	NA	NA
EPI_ISL_1522418	illumina	0.996	NA	NA	NA
EPI_ISL_7551582	illumina	0.9937	NA	NA	NA
EPI_ISL_1522389	illumina	0.996	NA	NA	NA
EPI_ISL_1522409	illumina	0.996	NA	NA	NA
EPI_ISL_3207986	illumina	0.9958	B.1.1.7	2021-12-06	v1.2.105
EPI_ISL_7686198	illumina	0.994	B.1.1.7	2021-12-06	v1.2.105
EPI_ISL_3207987	illumina	0.9958	B.1.1.7	2021-12-06	v1.2.105
EPI_ISL_3207983	illumina	0.9959	B.1.1.7	2021-12-06	v1.2.105
EPI_ISL_3207993	illumina	0.9959	B.1.1.7	2021-12-06	v1.2.105
EPI_ISL_3207989	illumina	0.9957	B.1.1.7	2021-12-06	v1.2.105
EPI_ISL_3207992	illumina	0.996	B.1.1.7	2021-12-06	v1.2.105
EPI_ISL_3207985	illumina	0.996	B.1.1.7	2021-12-06	v1.2.105
EPI_ISL_3207998	illumina	0.9959	B.1.1.7	2021-12-06	v1.2.105
EPI_ISL_3207996	illumina	0.9959	B.1.1.7	2021-12-06	v1.2.105
EPI_ISL_3207999	illumina	0.9959	B.1.1.7	2021-12-06	v1.2.105
EPI_ISL_3207995	illumina	0.9958	B.1.1.7	2021-12-06	v1.2.105
EPI_ISL_7619767	illumina	0.9567	B.1.1.7	2021-12-06	v1.2.105
EPI_ISL_3207997	illumina	0.9947	B.1.1.7	2021-12-06	v1.2.105
EPI_ISL_3207984	illumina	0.9958	B.1.1.7	2021-12-06	v1.2.105
EPI_ISL_7619768	illumina	0.9802	B.1.1.7	2021-12-06	v1.2.105
EPI_ISL_7619766	illumina	0.9776	B.1.1.7	2021-12-06	v1.2.105
EPI_ISL_7619769	illumina	0.9817	B.1.1.7	2021-12-06	v1.2.105
EPI_ISL_3207994	illumina	0.9959	B.1.1.7	2021-12-06	v1.2.105
EPI_ISL_3207991	illumina	0.9957	B.1.1.7	2021-12-06	v1.2.105
EPI_ISL_3207988	illumina	0.9959	B.1.1.7	2021-12-06	v1.2.105
EPI_ISL_3207990	illumina	0.9959	B.1.1.7	2021-12-06	v1.2.105
EPI_ISL_3208000	illumina	0.9959	B.1.1.7	2021-12-06	v1.2.105
EPI_ISL_3208001	illumina	0.9959	B.1.1.7	2021-12-06	v1.2.105
EPI_ISL_7619764	illumina	0.9832	B.1.1.7	2021-12-06	v1.2.105
EPI_ISL_2976390	illumina	0.9959	B.1.1.157	2021-12-06	v1.2.105
EPI_ISL_2976331	illumina	0.996	B.1	2021-12-06	v1.2.105
EPI_ISL_2976321	illumina	0.996	B.1.1.176	2021-12-06	v1.2.105
EPI_ISL_2976383	illumina	0.996	B.1.160	2021-12-06	v1.2.105
EPI_ISL_2976318	illumina	0.996	B.1.1.176	2021-12-06	v1.2.105
EPI_ISL_2976391	illumina	0.9959	B.1	2021-12-06	v1.2.105
EPI_ISL_2976388	illumina	0.996	B.1.1	2021-12-06	v1.2.105
EPI_ISL_2976384	illumina	0.996	B.1.160	2021-12-06	v1.2.105
EPI_ISL_2976305	illumina	0.9957	A.2.5.2	2021-12-06	v1.2.105
EPI_ISL_2976392	illumina	0.996	B.1.1.157	2021-12-06	v1.2.105
EPI_ISL_7551647	illumina	0.996	C.37	2021-12-06	v1.2.105
EPI_ISL_2976329	illumina	0.9959	B.1.160	2021-12-06	v1.2.105
EPI_ISL_2976330	illumina	0.996	B.1.160	2021-12-06	v1.2.105
EPI_ISL_2976389	illumina	0.996	B.1.160	2021-12-06	v1.2.105
EPI_ISL_7690242	illumina	0.9889	B.1	2021-12-06	v1.2.105
EPI_ISL_7690240	illumina	0.9773	A.2.5.2	2021-12-06	v1.2.105
EPI_ISL_2976385	illumina	0.996	B.1.1	2021-12-06	v1.2.105
EPI_ISL_2976325	illumina	0.9942	B.1.1.176	2021-12-06	v1.2.105
EPI_ISL_2976326	illumina	0.996	B.1.1.176	2021-12-06	v1.2.105
EPI_ISL_7690207	illumina	0.9811	B.1	2021-12-06	v1.2.105
EPI_ISL_2976377	illumina	0.996	B.1.160	2021-12-06	v1.2.105
EPI_ISL_2976373	illumina	0.996	B.1.160	2021-12-06	v1.2.105
EPI_ISL_2976376	illumina	0.996	B.1.160	2021-12-06	v1.2.105
EPI_ISL_7551648	illumina	0.996	B.1.1.420	2021-12-06	v1.2.105
EPI_ISL_2976301	illumina	0.9957	B.1.1.157	2021-12-06	v1.2.105
EPI_ISL_2976319	illumina	0.996	B.1.1.176	2021-12-06	v1.2.105
EPI_ISL_7690247	illumina	0.9867	A.2.5.2	2021-12-06	v1.2.105
EPI_ISL_2976327	illumina	0.996	B.1.1.176	2021-12-06	v1.2.105
EPI_ISL_2976375	illumina	0.996	B.1.36.7	2021-12-06	v1.2.105
EPI_ISL_3102141	illumina	0.996	B.1.36.7	2021-12-06	v1.2.105
EPI_ISL_2976323	illumina	0.996	B.1.1.176	2021-12-06	v1.2.105
EPI_ISL_2976374	illumina	0.996	B.1	2021-12-06	v1.2.105
EPI_ISL_2976386	illumina	0.9954	B.1	2021-12-06	v1.2.105
EPI_ISL_2976324	illumina	0.996	B.1.1.176	2021-12-06	v1.2.105
EPI_ISL_2976322	illumina	0.996	B.1.1.176	2021-12-06	v1.2.105
EPI_ISL_2976311	illumina	0.996	B.1.1.176	2021-12-06	v1.2.105
EPI_ISL_2976387	illumina	0.996	B.1.160	2021-12-06	v1.2.105
EPI_ISL_2976320	illumina	0.996	B.1.1.176	2021-12-06	v1.2.105
EPI_ISL_7551689	illumina	0.994	B.1.1.7	2021-12-06	v1.2.105
EPI_ISL_7619535	illumina	0.98	A.2.5.2	2021-12-06	v1.2.105
EPI_ISL_7686159	illumina	0.9958	B.1.1.7	2021-12-06	v1.2.105
EPI_ISL_7551820	illumina	0.9867	B.1.1.7	2021-12-06	v1.2.105
EPI_ISL_3092524	illumina	0.9959	B.1.1.7	2021-12-06	v1.2.105
EPI_ISL_7551705	illumina	0.9782	B.1.1.7	2021-12-06	v1.2.105
EPI_ISL_2975455	illumina	0.996	B.1.1.7	2021-12-06	v1.2.105
EPI_ISL_2975386	illumina	0.9958	B.1.1.7	2021-12-06	v1.2.105
EPI_ISL_2975383	illumina	0.9957	B.1.1.7	2021-12-06	v1.2.105
EPI_ISL_3092537	illumina	0.996	B.1.1.7	2021-12-06	v1.2.105
EPI_ISL_3092502	illumina	0.996	B.1.1.7	2021-12-06	v1.2.105
EPI_ISL_2975424	illumina	0.996	B.1.1.420	2021-12-06	v1.2.105
EPI_ISL_7551807	illumina	0.9959	B.1.1.7	2021-12-06	v1.2.105
EPI_ISL_7619511	illumina	0.9914	B.1.362	2021-12-06	v1.2.105
EPI_ISL_3092567	illumina	0.9959	B.1.1.7	2021-12-06	v1.2.105
EPI_ISL_2975429	illumina	0.9958	B.1.1.7	2021-12-06	v1.2.105
EPI_ISL_7619447	illumina	0.9867	B.1.408	2021-12-06	v1.2.105
EPI_ISL_3092521	illumina	0.996	B.1.1.7	2021-12-06	v1.2.105
EPI_ISL_3092520	illumina	0.9959	B.1.1.7	2021-12-06	v1.2.105
EPI_ISL_3092570	illumina	0.9959	B.1.1.7	2021-12-06	v1.2.105
EPI_ISL_2975452	illumina	0.996	B.1.1.519	2021-12-06	v1.2.105
EPI_ISL_2975385	illumina	0.9958	B.1.1.7	2021-12-06	v1.2.105
EPI_ISL_3092558	illumina	0.996	B.1.1.7	2021-12-06	v1.2.105
EPI_ISL_3092506	illumina	0.9959	B.1.1.7	2021-12-06	v1.2.105
EPI_ISL_2975421	illumina	0.9958	B.1.1.7	2021-12-06	v1.2.105
EPI_ISL_7551814	illumina	0.991	B.1.1.7	2021-12-06	v1.2.105
EPI_ISL_7619558	illumina	0.9789	A.2.5.2	2021-12-06	v1.2.105
EPI_ISL_2975457	illumina	0.9958	B.1.1.7	2021-12-06	v1.2.105
EPI_ISL_2975378	illumina	0.996	B.1.36.18	2021-12-06	v1.2.105
EPI_ISL_3092540	illumina	0.9958	B.1.1.7	2021-12-06	v1.2.105
EPI_ISL_3092493	illumina	0.9959	B.1.1.7	2021-12-06	v1.2.105
EPI_ISL_7619591	illumina	0.9891	B.1.36.18	2021-12-06	v1.2.105
EPI_ISL_2975431	illumina	0.9958	B.1.1.7	2021-12-06	v1.2.105
EPI_ISL_3092487	illumina	0.996	B.1.1.7	2021-12-06	v1.2.105
EPI_ISL_3092562	illumina	0.9959	B.1.1.7	2021-12-06	v1.2.105
EPI_ISL_3092551	illumina	0.9953	B.1.1.7	2021-12-06	v1.2.105
EPI_ISL_7686156	illumina	0.9958	B.1.1.7	2021-12-06	v1.2.105
EPI_ISL_3092495	illumina	0.9958	B.1.1.7	2021-12-06	v1.2.105
EPI_ISL_3092549	illumina	0.9958	B.1.1.7	2021-12-06	v1.2.105
EPI_ISL_3092489	illumina	0.9958	B.1.1.7	2021-12-06	v1.2.105
EPI_ISL_3092572	illumina	0.996	B.1.1.7	2021-12-06	v1.2.105
EPI_ISL_3092544	illumina	0.9958	B.1.1.7	2021-12-06	v1.2.105
EPI_ISL_3092547	illumina	0.9958	B.1.1.7	2021-12-06	v1.2.105
EPI_ISL_2975384	illumina	0.9958	B.1.1.7	2021-12-06	v1.2.105
EPI_ISL_3092510	illumina	0.996	B.1.1.7	2021-12-06	v1.2.105
EPI_ISL_3092508	illumina	0.9959	B.1.1.7	2021-12-06	v1.2.105
EPI_ISL_3092505	illumina	0.9958	B.1.1.7	2021-12-06	v1.2.105
EPI_ISL_2975445	illumina	0.996	B.1.160	2021-12-06	v1.2.105
EPI_ISL_2975419	illumina	0.9958	B.1.1.7	2021-12-06	v1.2.105
EPI_ISL_2975412	illumina	0.996	B.1.1.420	2021-12-06	v1.2.105
EPI_ISL_7619502	illumina	0.9871	B.1.1.519	2021-12-06	v1.2.105
EPI_ISL_7619550	illumina	0.9967	B.1.1.7	2021-12-06	v1.2.105
EPI_ISL_3092516	illumina	0.996	B.1.1.7	2021-12-06	v1.2.105
EPI_ISL_3092539	illumina	0.9958	B.1.1.7	2021-12-06	v1.2.105
EPI_ISL_3092485	illumina	0.9958	B.1.1.7	2021-12-06	v1.2.105
EPI_ISL_3092561	illumina	0.9958	B.1.1.7	2021-12-06	v1.2.105
EPI_ISL_7619606	illumina	0.9959	B.1.1.7	2021-12-06	v1.2.105
EPI_ISL_3092530	illumina	0.9958	B.1.1.7	2021-12-06	v1.2.105
EPI_ISL_2975453	illumina	0.996	B.1.1.519	2021-12-06	v1.2.105
EPI_ISL_2975433	illumina	0.9958	B.1.1.7	2021-12-06	v1.2.105
EPI_ISL_3092500	illumina	0.9958	B.1.1.7	2021-12-06	v1.2.105
EPI_ISL_7619493	illumina	0.9814	A.2.5.2	2021-12-06	v1.2.105
EPI_ISL_7619565	illumina	0.9824	A.2.5.2	2021-12-06	v1.2.105
EPI_ISL_3092543	illumina	0.9959	B.1.1.7	2021-12-06	v1.2.105
EPI_ISL_2975437	illumina	0.996	B.1.1.519	2021-12-06	v1.2.105
EPI_ISL_7619516	illumina	0.987	B.1.1.519	2021-12-06	v1.2.105
EPI_ISL_2975382	illumina	0.9959	B.1.1.7	2021-12-06	v1.2.105
EPI_ISL_3092569	illumina	0.9959	B.1.1.7	2021-12-06	v1.2.105
EPI_ISL_2975415	illumina	0.996	B.1.1.519	2021-12-06	v1.2.105
EPI_ISL_3092525	illumina	0.9959	B.1.1.7	2021-12-06	v1.2.105
EPI_ISL_2975407	illumina	0.9954	B.1.1.7	2021-12-06	v1.2.105
EPI_ISL_2975442	illumina	0.9958	B.1.1.7	2021-12-06	v1.2.105
EPI_ISL_3092519	illumina	0.996	B.1.1.7	2021-12-06	v1.2.105
EPI_ISL_2975408	illumina	0.996	B.1.1.420	2021-12-06	v1.2.105
EPI_ISL_2975439	illumina	0.9937	B.1.1.7	2021-12-06	v1.2.105
EPI_ISL_3092498	illumina	0.9959	B.1.1.7	2021-12-06	v1.2.105
EPI_ISL_2975444	illumina	0.9959	B.1.1.7	2021-12-06	v1.2.105
EPI_ISL_3092496	illumina	0.9957	B.1.1.7	2021-12-06	v1.2.105
EPI_ISL_2975411	illumina	0.996	B.1.1.519	2021-12-06	v1.2.105
EPI_ISL_3092501	illumina	0.996	B.1.1.7	2021-12-06	v1.2.105
EPI_ISL_2975438	illumina	0.9958	B.1.1.7	2021-12-06	v1.2.105
EPI_ISL_7619525	illumina	0.987	A.2.5.2	2021-12-06	v1.2.105
EPI_ISL_3092528	illumina	0.996	B.1.1.7	2021-12-06	v1.2.105
EPI_ISL_3092573	illumina	0.9958	B.1.1.7	2021-12-06	v1.2.105
EPI_ISL_3092560	illumina	0.996	B.1.1.7	2021-12-06	v1.2.105
EPI_ISL_3092488	illumina	0.996	B.1.1.7	2021-12-06	v1.2.105
EPI_ISL_7619528	illumina	0.98	A.2.5.2	2021-12-06	v1.2.105
EPI_ISL_3092509	illumina	0.9958	B.1.1.7	2021-12-06	v1.2.105
EPI_ISL_2975441	illumina	0.9958	B.1.1.7	2021-12-06	v1.2.105
EPI_ISL_7619575	illumina	0.9817	B.1.1.7	2021-12-06	v1.2.105
EPI_ISL_3092559	illumina	0.9959	B.1.1.7	2021-12-06	v1.2.105
EPI_ISL_2975416	illumina	0.996	B.1.1.519	2021-12-06	v1.2.105
EPI_ISL_2975436	illumina	0.9958	B.1.1.7	2021-12-06	v1.2.105
EPI_ISL_7686152	illumina	0.9958	B.1.1.7	2021-12-06	v1.2.105
EPI_ISL_7619486	illumina	0.9779	B.1.362	2021-12-06	v1.2.105
EPI_ISL_3092556	illumina	0.9957	B.1.1.7	2021-12-06	v1.2.105
EPI_ISL_2975458	illumina	0.995	B.1.1.7	2021-12-06	v1.2.105
EPI_ISL_3092554	illumina	0.9958	B.1.1.7	2021-12-06	v1.2.105
EPI_ISL_2975456	illumina	0.9958	B.1.1.7	2021-12-06	v1.2.105
EPI_ISL_3092571	illumina	0.9959	B.1.1.7	2021-12-06	v1.2.105
EPI_ISL_7619569	illumina	0.9924	B.1.1.7	2021-12-06	v1.2.105
EPI_ISL_7619469	illumina	0.9846	B.1	2021-12-06	v1.2.105
EPI_ISL_3092533	illumina	0.9926	B.1.1.7	2021-12-06	v1.2.105
EPI_ISL_3092546	illumina	0.9958	B.1.1.7	2021-12-06	v1.2.105
EPI_ISL_3092486	illumina	0.9958	B.1.1.7	2021-12-06	v1.2.105
EPI_ISL_2975450	illumina	0.996	B.1.1.519	2021-12-06	v1.2.105
EPI_ISL_3092534	illumina	0.9958	B.1.1.7	2021-12-06	v1.2.105
EPI_ISL_2975432	illumina	0.9958	B.1.1.7	2021-12-06	v1.2.105
EPI_ISL_2975448	illumina	0.9958	B.1.1.7	2021-12-06	v1.2.105
EPI_ISL_2975410	illumina	0.996	B.1.1.519	2021-12-06	v1.2.105
EPI_ISL_2975430	illumina	0.9958	B.1.1.7	2021-12-06	v1.2.105
EPI_ISL_3092535	illumina	0.9959	B.1.1.7	2021-12-06	v1.2.105
EPI_ISL_7619462	illumina	0.9874	B.1.1.351	2021-12-06	v1.2.105
EPI_ISL_2975454	illumina	0.9958	B.1.1.7	2021-12-06	v1.2.105
EPI_ISL_3092541	illumina	0.996	B.1.1.7	2021-12-06	v1.2.105
EPI_ISL_3092531	illumina	0.9959	B.1.1.7	2021-12-06	v1.2.105
EPI_ISL_3092527	illumina	0.996	B.1.1.7	2021-12-06	v1.2.105
EPI_ISL_7619584	illumina	0.9958	B.1.1.7	2021-12-06	v1.2.105
EPI_ISL_3092545	illumina	0.9958	B.1.1.7	2021-12-06	v1.2.105
EPI_ISL_3092492	illumina	0.9959	B.1.1.7	2021-12-06	v1.2.105
EPI_ISL_2975440	illumina	0.9931	B.1.1.7	2021-12-06	v1.2.105
EPI_ISL_2975428	illumina	0.996	B.1.1.519	2021-12-06	v1.2.105
EPI_ISL_3092536	illumina	0.9944	B.1.1.7	2021-12-06	v1.2.105
EPI_ISL_2975406	illumina	0.9958	B.1.1.7	2021-12-06	v1.2.105
EPI_ISL_2975459	illumina	0.9957	B.1.1.7	2021-12-06	v1.2.105
EPI_ISL_2975420	illumina	0.9958	B.1.1.7	2021-12-06	v1.2.105
EPI_ISL_2975426	illumina	0.996	B.1.1.519	2021-12-06	v1.2.105
EPI_ISL_3092504	illumina	0.9959	B.1.1.7	2021-12-06	v1.2.105
EPI_ISL_3092552	illumina	0.9948	B.1.1.7	2021-12-06	v1.2.105
EPI_ISL_3092532	illumina	0.996	B.1.1.7	2021-12-06	v1.2.105
EPI_ISL_7619546	illumina	0.9771	A.2.5.2	2021-12-06	v1.2.105
EPI_ISL_2975443	illumina	0.9943	B.1.1.519	2021-12-06	v1.2.105
EPI_ISL_3092553	illumina	0.9926	B.1.1.7	2021-12-06	v1.2.105
EPI_ISL_3092490	illumina	0.9959	B.1.1.7	2021-12-06	v1.2.105
EPI_ISL_7686148	illumina	0.9958	B.1.1.7	2021-12-06	v1.2.105
EPI_ISL_2975434	illumina	0.9958	B.1.1.7	2021-12-06	v1.2.105
EPI_ISL_2975414	illumina	0.996	B.1.1.420	2021-12-06	v1.2.105
EPI_ISL_3092522	illumina	0.996	B.1.1.7	2021-12-06	v1.2.105
EPI_ISL_7551713	illumina	0.9899	B.1.1.7	2021-12-06	v1.2.105
EPI_ISL_2975446	illumina	0.996	B.1.1.519	2021-12-06	v1.2.105
EPI_ISL_2975388	illumina	0.9958	B.1.1.7	2021-12-06	v1.2.105
EPI_ISL_3092529	illumina	0.9958	B.1.1.7	2021-12-06	v1.2.105
EPI_ISL_2975451	illumina	0.996	B.1.1.519	2021-12-06	v1.2.105
EPI_ISL_3092517	illumina	0.9959	B.1.1.7	2021-12-06	v1.2.105
EPI_ISL_3092491	illumina	0.9954	B.1.1.7	2021-12-06	v1.2.105
EPI_ISL_3092568	illumina	0.996	B.1.1.7	2021-12-06	v1.2.105
EPI_ISL_7690254	illumina	0.9738	A.2.5.2	2021-12-06	v1.2.105
EPI_ISL_2975435	illumina	0.9958	B.1.1.7	2021-12-06	v1.2.105
EPI_ISL_3092542	illumina	0.996	B.1.1.7	2021-12-06	v1.2.105
EPI_ISL_2975405	illumina	0.9958	B.1.1.7	2021-12-06	v1.2.105
EPI_ISL_2975425	illumina	0.9934	B.1.1.519	2021-12-06	v1.2.105
EPI_ISL_3092518	illumina	0.9959	B.1.1.7	2021-12-06	v1.2.105
EPI_ISL_2975449	illumina	0.9936	A.2.5.2	2021-12-06	v1.2.105
EPI_ISL_3092497	illumina	0.9958	B.1.1.7	2021-12-06	v1.2.105
EPI_ISL_7551811	illumina	0.9866	B.1.1.7	2021-12-06	v1.2.105
EPI_ISL_2975417	illumina	0.996	B.1.1.519	2021-12-06	v1.2.105
EPI_ISL_2975387	illumina	0.9958	B.1.1.7	2021-12-06	v1.2.105
EPI_ISL_3092526	illumina	0.9959	B.1.1.7	2021-12-06	v1.2.105
EPI_ISL_3092564	illumina	0.996	B.1.1.7	2021-12-06	v1.2.105
EPI_ISL_7619596	illumina	0.9831	A.2.5.2	2021-12-06	v1.2.105
EPI_ISL_7686191	illumina	0.9753	B.1.1.7	2021-12-06	v1.2.105
EPI_ISL_3092563	illumina	0.996	B.1.1.7	2021-12-06	v1.2.105
EPI_ISL_3092565	illumina	0.996	B.1.1.7	2021-12-06	v1.2.105
EPI_ISL_7619539	illumina	0.9827	A.2.5.2	2021-12-06	v1.2.105
EPI_ISL_3092566	illumina	0.9959	B.1.1.7	2021-12-06	v1.2.105
EPI_ISL_7551715	illumina	0.986	B.1.1.7	2021-12-06	v1.2.105
EPI_ISL_3092503	illumina	0.9958	B.1.1.7	2021-12-06	v1.2.105
EPI_ISL_2975422	illumina	0.996	B.1.1.420	2021-12-06	v1.2.105
EPI_ISL_2975418	illumina	0.9917	B.1.1.519	2021-12-06	v1.2.105
EPI_ISL_2975423	illumina	0.9951	B.1.1.519	2021-12-06	v1.2.105
EPI_ISL_7619453	illumina	0.9889	B.1	2021-12-06	v1.2.105
EPI_ISL_3092550	illumina	0.996	B.1.1.7	2021-12-06	v1.2.105
EPI_ISL_3092507	illumina	0.996	B.1.1.7	2021-12-06	v1.2.105
EPI_ISL_2975389	illumina	0.9958	B.1.1.7	2021-12-06	v1.2.105
EPI_ISL_7619501	illumina	0.9867	B.1.362	2021-12-06	v1.2.105
EPI_ISL_2975427	illumina	0.996	B.1.1.176	2021-12-06	v1.2.105
EPI_ISL_2975379	illumina	0.9958	B.1.1.7	2021-12-06	v1.2.105
EPI_ISL_7619476	illumina	0.9779	B.1.362	2021-12-06	v1.2.105
EPI_ISL_2975409	illumina	0.996	B.1.1.420	2021-12-06	v1.2.105
EPI_ISL_7686194	illumina	0.9917	B.1.1.7	2021-12-06	v1.2.105
EPI_ISL_2975390	illumina	0.9959	B.1.1.7	2021-12-06	v1.2.105
EPI_ISL_7619487	illumina	0.9785	B.1.1.519	2021-12-06	v1.2.105
EPI_ISL_2975447	illumina	0.9958	B.1.1.519	2021-12-06	v1.2.105
EPI_ISL_3092557	illumina	0.9959	B.1.1.7	2021-12-06	v1.2.105
EPI_ISL_7551812	illumina	0.9824	B.1.1.7	2021-12-06	v1.2.105
EPI_ISL_3092555	illumina	0.9958	B.1.1.7	2021-12-06	v1.2.105
EPI_ISL_2975460	illumina	0.9958	B.1.1.7	2021-12-06	v1.2.105
EPI_ISL_3092523	illumina	0.9959	B.1.1.7	2021-12-06	v1.2.105
EPI_ISL_2975413	illumina	0.995	B.1.1.176	2021-12-06	v1.2.105
EPI_ISL_7551809	illumina	0.9902	B.1.1.7	2021-12-06	v1.2.105
EPI_ISL_7619507	illumina	0.9831	A.2.5.2	2021-12-06	v1.2.105
EPI_ISL_7686163	illumina	0.9959	B.1.1.7	2021-12-06	v1.2.105
EPI_ISL_3092494	illumina	0.996	B.1.1.7	2021-12-06	v1.2.105
EPI_ISL_3092499	illumina	0.9958	B.1.1.7	2021-12-06	v1.2.105
EPI_ISL_3094196	illumina	0.9931	B.1.1.7	2021-12-06	v1.2.105
EPI_ISL_3094233	illumina	0.9959	B.1.1.7	2021-12-06	v1.2.105
EPI_ISL_3094244	illumina	0.996	B.1.1.7	2021-12-06	v1.2.105
EPI_ISL_7686979	illumina	0.9889	B.1	2021-12-06	v1.2.105
EPI_ISL_7619678	illumina	0.9864	B.1.1.7	2021-12-06	v1.2.105
EPI_ISL_7619643	illumina	0.9778	B.1.1.7	2021-12-06	v1.2.105
EPI_ISL_3094264	illumina	0.996	B.1.1.7	2021-12-06	v1.2.105
EPI_ISL_7619671	illumina	0.9768	B.1.1.7	2021-12-06	v1.2.105
EPI_ISL_7551828	illumina	0.9877	A.2.5.2	2021-12-06	v1.2.105
EPI_ISL_3094448	illumina	0.9959	B.1.1.7	2021-12-06	v1.2.105
EPI_ISL_3094420	illumina	0.996	B.1.1.7	2021-12-06	v1.2.105
EPI_ISL_3094308	illumina	0.996	B.1.1.7	2021-12-06	v1.2.105
EPI_ISL_3094248	illumina	0.996	B.1.1.7	2021-12-06	v1.2.105
EPI_ISL_7686970	illumina	0.9937	B.1.1.176	2021-12-06	v1.2.105
EPI_ISL_2975465	illumina	0.996	B.1.1.176	2021-12-06	v1.2.105
EPI_ISL_2975463	illumina	0.996	B.1.36.18	2021-12-06	v1.2.105
EPI_ISL_3094282	illumina	0.9949	B.1.1.7	2021-12-06	v1.2.105
EPI_ISL_3093961	illumina	0.996	B.1.1.7	2021-12-06	v1.2.105
EPI_ISL_2975493	illumina	0.996	B.1.1.519	2021-12-06	v1.2.105
EPI_ISL_2975497	illumina	0.9959	B.1.1.7	2021-12-06	v1.2.105
EPI_ISL_3094339	illumina	0.9959	B.1.1.7	2021-12-06	v1.2.105
EPI_ISL_2975495	illumina	0.9967	B.1.1.7	2021-12-06	v1.2.105
EPI_ISL_3094208	illumina	0.996	B.1.1.7	2021-12-06	v1.2.105
EPI_ISL_3094138	illumina	0.9959	B.1.1.7	2021-12-06	v1.2.105
EPI_ISL_3094316	illumina	0.996	B.1.1.7	2021-12-06	v1.2.105
EPI_ISL_7551821	illumina	0.9946	B.1.1.7	2021-12-06	v1.2.105
EPI_ISL_7551796	illumina	0.9924	B.1.1.7	2021-12-06	v1.2.105
EPI_ISL_7551810	illumina	0.9923	B.1.1.7	2021-12-06	v1.2.105
EPI_ISL_3094323	illumina	0.9959	B.1.1.7	2021-12-06	v1.2.105
EPI_ISL_3094342	illumina	0.996	B.1.1.7	2021-12-06	v1.2.105
EPI_ISL_7619673	illumina	0.9861	A.2.5.2	2021-12-06	v1.2.105
EPI_ISL_3094137	illumina	0.9958	B.1.1.7	2021-12-06	v1.2.105
EPI_ISL_3093972	illumina	0.9934	B.1.1.7	2021-12-06	v1.2.105
EPI_ISL_3094268	illumina	0.9959	B.1.1.7	2021-12-06	v1.2.105
EPI_ISL_3094327	illumina	0.9959	B.1.1.7	2021-12-06	v1.2.105
EPI_ISL_3094140	illumina	0.9952	B.1.1.7	2021-12-06	v1.2.105
EPI_ISL_3094286	illumina	0.996	B.1.1.7	2021-12-06	v1.2.105
EPI_ISL_3094431	illumina	0.996	B.1.1.7	2021-12-06	v1.2.105
EPI_ISL_3094222	illumina	0.9958	B.1.1.7	2021-12-06	v1.2.105
EPI_ISL_3093980	illumina	0.9959	B.1.1.7	2021-12-06	v1.2.105
EPI_ISL_3094141	illumina	0.9947	B.1.1.7	2021-12-06	v1.2.105
EPI_ISL_2975461	illumina	0.996	B.1.1.519	2021-12-06	v1.2.105
EPI_ISL_3094435	illumina	0.9953	B.1.1.7	2021-12-06	v1.2.105
EPI_ISL_3094142	illumina	0.9959	B.1.1.7	2021-12-06	v1.2.105
EPI_ISL_3094305	illumina	0.996	B.1.1.7	2021-12-06	v1.2.105
EPI_ISL_2975498	illumina	0.996	B.1.1.519	2021-12-06	v1.2.105
EPI_ISL_3094218	illumina	0.9959	B.1.1.7	2021-12-06	v1.2.105
EPI_ISL_7551818	illumina	0.982	B.1.1.7	2021-12-06	v1.2.105
EPI_ISL_3094144	illumina	0.993	B.1.1.7	2021-12-06	v1.2.105
EPI_ISL_3094226	illumina	0.9959	B.1.1.7	2021-12-06	v1.2.105
EPI_ISL_7551813	illumina	0.9739	B.1.1.7	2021-12-06	v1.2.105
EPI_ISL_3094278	illumina	0.9959	B.1.1.7	2021-12-06	v1.2.105
EPI_ISL_7619642	illumina	0.9612	B.1.1.7	2021-12-06	v1.2.105
EPI_ISL_3094272	illumina	0.996	B.1.1.7	2021-12-06	v1.2.105
EPI_ISL_2975462	illumina	0.996	B.1.1	2021-12-06	v1.2.105
EPI_ISL_3094200	illumina	0.9959	B.1.1.7	2021-12-06	v1.2.105
EPI_ISL_7551822	illumina	0.986	B.1.1.7	2021-12-06	v1.2.105
EPI_ISL_3094149	illumina	0.9959	B.1.1.7	2021-12-06	v1.2.105
EPI_ISL_3094335	illumina	0.9959	B.1.1.7	2021-12-06	v1.2.105
EPI_ISL_3094215	illumina	0.996	B.1.1.7	2021-12-06	v1.2.105
EPI_ISL_2975466	illumina	0.9954	B.1.1.7	2021-12-06	v1.2.105
EPI_ISL_3093991	illumina	0.9959	B.1.1.7	2021-12-06	v1.2.105
EPI_ISL_3094145	illumina	0.996	B.1.1.7	2021-12-06	v1.2.105
EPI_ISL_7551823	illumina	0.9861	B.1.1.7	2021-12-06	v1.2.105
EPI_ISL_7551819	illumina	0.9913	B.1.1.7	2021-12-06	v1.2.105
EPI_ISL_2975509	illumina	0.9959	B.1.1.7	2021-12-06	v1.2.105
EPI_ISL_7619665	illumina	0.9771	A.2.5.2	2021-12-06	v1.2.105
EPI_ISL_3094293	illumina	0.9959	B.1.1.7	2021-12-06	v1.2.105
EPI_ISL_2975464	illumina	0.996	B.1.160	2021-12-06	v1.2.105
EPI_ISL_7551712	illumina	0.9776	B.1.1.7	2021-12-06	v1.2.105
EPI_ISL_7551808	illumina	0.9886	B.1.1.7	2021-12-06	v1.2.105
EPI_ISL_3094147	illumina	0.9956	B.1.1.7	2021-12-06	v1.2.105
EPI_ISL_7686928	illumina	0.9844	B.1.1.157	2021-12-06	v1.2.105
EPI_ISL_3094439	illumina	0.996	B.1.1.7	2021-12-06	v1.2.105
EPI_ISL_2975494	illumina	0.9943	A.2.5.2	2021-12-06	v1.2.105
EPI_ISL_3094443	illumina	0.9959	B.1.1.7	2021-12-06	v1.2.105
EPI_ISL_7551825	illumina	0.9888	B.1.1.7	2021-12-06	v1.2.105
EPI_ISL_3094428	illumina	0.9958	B.1.1.7	2021-12-06	v1.2.105
EPI_ISL_3094275	illumina	0.996	B.1.1.7	2021-12-06	v1.2.105
EPI_ISL_3094193	illumina	0.996	B.1.1.7	2021-12-06	v1.2.105
EPI_ISL_3094416	illumina	0.9959	B.1.1.7	2021-12-06	v1.2.105
EPI_ISL_3094150	illumina	0.9919	B.1.1.7	2021-12-06	v1.2.105
EPI_ISL_7619663	illumina	0.9851	A.2.5.2	2021-12-06	v1.2.105
EPI_ISL_7619616	illumina	0.9802	A.2.5.2	2021-12-06	v1.2.105
EPI_ISL_7619664	illumina	0.9824	A.2.5.2	2021-12-06	v1.2.105
EPI_ISL_3094139	illumina	0.9959	B.1.1.7	2021-12-06	v1.2.105
EPI_ISL_3094204	illumina	0.9959	B.1.1.7	2021-12-06	v1.2.105
EPI_ISL_7619657	illumina	0.9806	B.1.1.7	2021-12-06	v1.2.105
EPI_ISL_3094261	illumina	0.996	B.1.1.7	2021-12-06	v1.2.105
EPI_ISL_3094189	illumina	0.9953	B.1.1.7	2021-12-06	v1.2.105
EPI_ISL_3094237	illumina	0.9958	B.1.1.7	2021-12-06	v1.2.105
EPI_ISL_3093984	illumina	0.9958	B.1.1.7	2021-12-06	v1.2.105
EPI_ISL_2975490	illumina	0.9959	B.1.1.7	2021-12-06	v1.2.105
EPI_ISL_7619658	illumina	0.9873	B.1.1.7	2021-12-06	v1.2.105
EPI_ISL_3094254	illumina	0.9959	B.1.1.7	2021-12-06	v1.2.105
EPI_ISL_3094240	illumina	0.996	B.1.1.7	2021-12-06	v1.2.105
EPI_ISL_3094332	illumina	0.996	B.1.1.7	2021-12-06	v1.2.105
EPI_ISL_7551817	illumina	0.9861	B.1.1.7	2021-12-06	v1.2.105
EPI_ISL_7619625	illumina	0.9819	B.1.1.7	2021-12-06	v1.2.105
EPI_ISL_3093988	illumina	0.9959	B.1.1.7	2021-12-06	v1.2.105
EPI_ISL_2975496	illumina	0.9959	B.1.1.7	2021-12-06	v1.2.105
EPI_ISL_3094258	illumina	0.9959	B.1.1.7	2021-12-06	v1.2.105
EPI_ISL_7686975	illumina	0.9889	B.1	2021-12-06	v1.2.105
EPI_ISL_3094229	illumina	0.996	B.1.1.7	2021-12-06	v1.2.105
EPI_ISL_7619614	illumina	0.9844	A.2.5.2	2021-12-06	v1.2.105
EPI_ISL_3094409	illumina	0.9959	B.1.1.7	2021-12-06	v1.2.105
EPI_ISL_3094289	illumina	0.9959	B.1.1.7	2021-12-06	v1.2.105
EPI_ISL_7551756	illumina	0.9859	B.1.1.7	2021-12-06	v1.2.105
EPI_ISL_3094212	illumina	0.996	B.1.1.7	2021-12-06	v1.2.105
EPI_ISL_3094146	illumina	0.9945	B.1.1.7	2021-12-06	v1.2.105
EPI_ISL_3094320	illumina	0.996	B.1.1.7	2021-12-06	v1.2.105
EPI_ISL_3094251	illumina	0.996	B.1.1.7	2021-12-06	v1.2.105
EPI_ISL_3094412	illumina	0.996	B.1.1.7	2021-12-06	v1.2.105
EPI_ISL_3094148	illumina	0.996	B.1.1.7	2021-12-06	v1.2.105
EPI_ISL_3094312	illumina	0.9959	B.1.1.7	2021-12-06	v1.2.105
EPI_ISL_3094424	illumina	0.996	B.1.1.7	2021-12-06	v1.2.105
EPI_ISL_3094143	illumina	0.996	B.1.1.7	2021-12-06	v1.2.105
EPI_ISL_7551601	illumina	0.9863	B.1.160	2021-12-06	v1.2.105
EPI_ISL_7551650	illumina	0.9874	B.1.1.351	2021-12-06	v1.2.105
EPI_ISL_2969709	illumina	0.996	B.1	2021-12-06	v1.2.105
EPI_ISL_2969749	illumina	0.996	B.1.1	2021-12-06	v1.2.105
EPI_ISL_2969700	illumina	0.996	B.1.160	2021-12-06	v1.2.105
EPI_ISL_7551652	illumina	0.9889	B.1	2021-12-06	v1.2.105
EPI_ISL_7690224	illumina	0.9889	B.1.241	2021-12-06	v1.2.105
EPI_ISL_2969662	illumina	0.996	B.1.160	2021-12-06	v1.2.105
EPI_ISL_2969715	illumina	0.996	B.1.1.157	2021-12-06	v1.2.105
EPI_ISL_7617375	illumina	0.9869	B.1.1	2021-12-06	v1.2.105
EPI_ISL_7690215	illumina	0.9801	B.1	2021-12-06	v1.2.105
EPI_ISL_7551655	illumina	0.9955	B.1.1.7	2021-12-06	v1.2.105
EPI_ISL_2969661	illumina	0.996	B.1.128	2021-12-06	v1.2.105
EPI_ISL_7551649	illumina	0.983	B.1	2021-12-06	v1.2.105
EPI_ISL_2969675	illumina	0.996	B.1.1.176	2021-12-06	v1.2.105
EPI_ISL_7690209	illumina	0.9858	A.2.5.2	2021-12-06	v1.2.105
EPI_ISL_7690211	illumina	0.9889	B.1	2021-12-06	v1.2.105
EPI_ISL_2969693	illumina	0.996	B.1.1.157	2021-12-06	v1.2.105
EPI_ISL_2969697	illumina	0.9957	B.1.160	2021-12-06	v1.2.105
EPI_ISL_2969840	illumina	0.9951	B.1.160	2021-12-06	v1.2.105
EPI_ISL_2969703	illumina	0.996	B.1.1.157	2021-12-06	v1.2.105
EPI_ISL_2969707	illumina	0.996	B.1.1.176	2021-12-06	v1.2.105
EPI_ISL_2969687	illumina	0.996	B.1.1.157	2021-12-06	v1.2.105
EPI_ISL_2969839	illumina	0.996	B.1.1.519	2021-12-06	v1.2.105
EPI_ISL_7690217	illumina	0.9958	B.1.160	2021-12-06	v1.2.105
EPI_ISL_2969742	illumina	0.9959	B.1.438.1	2021-12-06	v1.2.105
EPI_ISL_2969753	illumina	0.996	B.1.160	2021-12-06	v1.2.105
EPI_ISL_7619002	illumina	0.9802	A.2.5.2	2021-12-06	v1.2.105
EPI_ISL_2969685	illumina	0.9942	B.1.160	2021-12-06	v1.2.105
EPI_ISL_2969692	illumina	0.996	B.1.1.176	2021-12-06	v1.2.105
EPI_ISL_2969691	illumina	0.996	B.1.1.157	2021-12-06	v1.2.105
EPI_ISL_2969711	illumina	0.996	B.1.1.157	2021-12-06	v1.2.105
EPI_ISL_2969681	illumina	0.9957	B.1.160	2021-12-06	v1.2.105
EPI_ISL_2969712	illumina	0.996	B.1.505	2021-12-06	v1.2.105
EPI_ISL_2969841	illumina	0.996	B.1.1.351	2021-12-06	v1.2.105
EPI_ISL_2969748	illumina	0.996	B.1	2021-12-06	v1.2.105
EPI_ISL_2969737	illumina	0.996	B.1.1.176	2021-12-06	v1.2.105
EPI_ISL_2969716	illumina	0.996	B.1.505	2021-12-06	v1.2.105
EPI_ISL_2969682	illumina	0.996	B.1.1.157	2021-12-06	v1.2.105
EPI_ISL_7551651	illumina	0.9864	B.1.1.351	2021-12-06	v1.2.105
EPI_ISL_2969678	illumina	0.996	B.1.160	2021-12-06	v1.2.105
EPI_ISL_2969743	illumina	0.996	B.1.160	2021-12-06	v1.2.105
EPI_ISL_2969702	illumina	0.996	B.1.160	2021-12-06	v1.2.105
EPI_ISL_2969735	illumina	0.996	B.1	2021-12-06	v1.2.105
EPI_ISL_2969704	illumina	0.996	B.1.1.121	2021-12-06	v1.2.105
EPI_ISL_2969676	illumina	0.996	B.1.160	2021-12-06	v1.2.105
EPI_ISL_2969701	illumina	0.9955	B.1	2021-12-06	v1.2.105
EPI_ISL_2969679	illumina	0.996	B.1.160	2021-12-06	v1.2.105
EPI_ISL_2969694	illumina	0.996	B.1.36.18	2021-12-06	v1.2.105
EPI_ISL_2969699	illumina	0.996	B.1.1.176	2021-12-06	v1.2.105
EPI_ISL_2969751	illumina	0.996	B.1	2021-12-06	v1.2.105
EPI_ISL_7551584	illumina	0.9958	B.1.214.3	2021-12-06	v1.2.105
EPI_ISL_2969695	illumina	0.9951	B.1.160.18	2021-12-06	v1.2.105
EPI_ISL_2969844	illumina	0.996	B.1.1.420	2021-12-06	v1.2.105
EPI_ISL_2969752	illumina	0.996	B.1.1.176	2021-12-06	v1.2.105
EPI_ISL_2969708	illumina	0.996	B.1.2	2021-12-06	v1.2.105
EPI_ISL_2969738	illumina	0.996	B.1	2021-12-06	v1.2.105
EPI_ISL_2969684	illumina	0.996	B.1.160	2021-12-06	v1.2.105
EPI_ISL_7551600	illumina	0.9873	B.1.160.18	2021-12-06	v1.2.105
EPI_ISL_2969746	illumina	0.996	B.1.1	2021-12-06	v1.2.105
EPI_ISL_2969683	illumina	0.996	B.1.160	2021-12-06	v1.2.105
EPI_ISL_2969843	illumina	0.996	B.1.1.420	2021-12-06	v1.2.105
EPI_ISL_2969663	illumina	0.996	B.1.505	2021-12-06	v1.2.105
EPI_ISL_2969750	illumina	0.996	B.1.1	2021-12-06	v1.2.105
EPI_ISL_7690212	illumina	0.9932	B.1.36.18	2021-12-06	v1.2.105
EPI_ISL_2969688	illumina	0.996	B.1.160	2021-12-06	v1.2.105
EPI_ISL_7551599	illumina	0.9709	B.1.160	2021-12-06	v1.2.105
EPI_ISL_2969845	illumina	0.9953	C.37	2021-12-06	v1.2.105
EPI_ISL_2969664	illumina	0.996	B.1.609	2021-12-06	v1.2.105
EPI_ISL_2969739	illumina	0.996	B.1.438.1	2021-12-06	v1.2.105
EPI_ISL_7690208	illumina	0.996	B.1.1	2021-12-06	v1.2.105
EPI_ISL_2969689	illumina	0.996	B.1.1.157	2021-12-06	v1.2.105
EPI_ISL_2969740	illumina	0.996	B.1.160	2021-12-06	v1.2.105
EPI_ISL_2969690	illumina	0.996	B.1.160	2021-12-06	v1.2.105
EPI_ISL_2969714	illumina	0.996	B.1.1.157	2021-12-06	v1.2.105
EPI_ISL_2969744	illumina	0.996	B.1.160	2021-12-06	v1.2.105
EPI_ISL_2969698	illumina	0.996	B.1.160	2021-12-06	v1.2.105
EPI_ISL_2969741	illumina	0.9958	B.1.1.176	2021-12-06	v1.2.105
EPI_ISL_7551653	illumina	0.9934	B.1.1	2021-12-06	v1.2.105
EPI_ISL_2969706	illumina	0.996	B.1.160	2021-12-06	v1.2.105
EPI_ISL_2969677	illumina	0.9935	B.1.160	2021-12-06	v1.2.105
EPI_ISL_2969710	illumina	0.996	B.1.505	2021-12-06	v1.2.105
EPI_ISL_2969736	illumina	0.9948	B.1.160	2021-12-06	v1.2.105
EPI_ISL_2969705	illumina	0.996	B.1.1.157	2021-12-06	v1.2.105
EPI_ISL_7690210	illumina	0.9924	B.1.160	2021-12-06	v1.2.105
EPI_ISL_7690213	illumina	0.9772	A.2.5.2	2021-12-06	v1.2.105
EPI_ISL_2969747	illumina	0.996	B.1.1	2021-12-06	v1.2.105
EPI_ISL_2969842	illumina	0.996	B.1.1.351	2021-12-06	v1.2.105
EPI_ISL_2969713	illumina	0.9935	B.1.1	2021-12-06	v1.2.105
EPI_ISL_2969696	illumina	0.996	B.1.2	2021-12-06	v1.2.105
EPI_ISL_2969745	illumina	0.996	B.1.1.176	2021-12-06	v1.2.105
EPI_ISL_2969686	illumina	0.996	B.1.160	2021-12-06	v1.2.105
EPI_ISL_2969680	illumina	0.996	B.1.160	2021-12-06	v1.2.105
EPI_ISL_7690227	illumina	0.9889	B.1	2021-12-06	v1.2.105
EPI_ISL_826139	illumina	0.996	NA	NA	NA
EPI_ISL_826167	illumina	0.996	NA	NA	NA
EPI_ISL_826208	illumina	0.996	NA	NA	NA
EPI_ISL_826255	illumina	0.996	NA	NA	NA
EPI_ISL_826144	illumina	0.996	NA	NA	NA
EPI_ISL_826199	illumina	0.996	NA	NA	NA
EPI_ISL_826194	illumina	0.9911	NA	NA	NA
EPI_ISL_1241087	illumina	0.967	B.1	2021-12-06	v1.2.105
EPI_ISL_1241090	illumina	0.9848	B.1.598	2021-12-06	v1.2.105
EPI_ISL_826251	illumina	0.996	NA	NA	NA
EPI_ISL_1241100	illumina	0.9513	B.1	2021-12-06	v1.2.105
EPI_ISL_1241094	illumina	0.951	B.1.598	2021-12-06	v1.2.105
EPI_ISL_826256	illumina	0.996	NA	NA	NA
EPI_ISL_1241098	illumina	0.989	B.1.1.176	2021-12-06	v1.2.105
EPI_ISL_826171	illumina	0.996	NA	NA	NA
EPI_ISL_826188	illumina	0.996	B.1	2021-12-06	v1.2.105
EPI_ISL_1241095	illumina	0.9747	B.1	2021-12-06	v1.2.105
EPI_ISL_826178	illumina	0.996	NA	NA	NA
EPI_ISL_826159	illumina	0.996	NA	NA	NA
EPI_ISL_826252	illumina	0.996	NA	NA	NA
EPI_ISL_1241081	illumina	0.9584	B.1.128	2021-12-06	v1.2.105
EPI_ISL_826191	illumina	0.996	NA	NA	NA
EPI_ISL_826247	illumina	0.996	NA	NA	NA
EPI_ISL_826177	illumina	0.996	NA	NA	NA
EPI_ISL_826181	illumina	0.996	NA	NA	NA
EPI_ISL_1241082	illumina	0.9606	B.1.598	2021-12-06	v1.2.105
EPI_ISL_826266	illumina	0.9935	NA	NA	NA
EPI_ISL_826175	illumina	0.996	NA	NA	NA
EPI_ISL_826133	illumina	0.996	NA	NA	NA
EPI_ISL_1241092	illumina	0.9769	B.1.147	2021-12-06	v1.2.105
EPI_ISL_826206	illumina	0.996	NA	NA	NA
EPI_ISL_826165	illumina	0.996	NA	NA	NA
EPI_ISL_826154	illumina	0.996	NA	NA	NA
EPI_ISL_826268	illumina	0.996	NA	NA	NA
EPI_ISL_826232	illumina	0.996	NA	NA	NA
EPI_ISL_826185	illumina	0.996	NA	NA	NA
EPI_ISL_826235	illumina	0.996	NA	NA	NA
EPI_ISL_1241078	illumina	0.9721	B.1.147	2021-12-06	v1.2.105
EPI_ISL_1241099	illumina	0.9864	B.1.598	2021-12-06	v1.2.105
EPI_ISL_826156	illumina	0.996	NA	NA	NA
EPI_ISL_1241079	illumina	0.9864	B.1.1.176	2021-12-06	v1.2.105
EPI_ISL_826190	illumina	0.996	NA	NA	NA
EPI_ISL_826253	illumina	0.996	NA	NA	NA
EPI_ISL_826192	illumina	0.996	NA	NA	NA
EPI_ISL_826215	illumina	0.996	NA	NA	NA
EPI_ISL_1241096	illumina	0.9864	B.1.147	2021-12-06	v1.2.105
EPI_ISL_826217	illumina	0.996	NA	NA	NA
EPI_ISL_826216	illumina	0.996	NA	NA	NA
EPI_ISL_826150	illumina	0.996	NA	NA	NA
EPI_ISL_826189	illumina	0.996	NA	NA	NA
EPI_ISL_826135	illumina	0.996	NA	NA	NA
EPI_ISL_826218	illumina	0.996	NA	NA	NA
EPI_ISL_826257	illumina	0.994	NA	NA	NA
EPI_ISL_1241097	illumina	0.9476	B.1	2021-12-06	v1.2.105
EPI_ISL_1241043	illumina	NA	NA	NA	NA
EPI_ISL_826264	illumina	0.996	NA	NA	NA
EPI_ISL_826143	illumina	0.996	NA	NA	NA
EPI_ISL_826222	illumina	0.996	NA	NA	NA
EPI_ISL_826138	illumina	0.996	NA	NA	NA
EPI_ISL_1241085	illumina	0.9645	B.1.598	2021-12-06	v1.2.105
EPI_ISL_1241073	illumina	0.996	NA	NA	NA
EPI_ISL_826239	illumina	0.996	NA	NA	NA
EPI_ISL_826145	illumina	0.9938	NA	NA	NA
EPI_ISL_826140	illumina	0.996	NA	NA	NA
EPI_ISL_826207	illumina	0.996	NA	NA	NA
EPI_ISL_4084950	illumina	0.8314	B.1.311	2021-12-06	v1.2.105
EPI_ISL_826223	illumina	0.996	NA	NA	NA
EPI_ISL_826212	illumina	0.996	NA	NA	NA
EPI_ISL_826248	illumina	0.995	NA	NA	NA
EPI_ISL_826267	illumina	0.996	NA	NA	NA
EPI_ISL_826168	illumina	0.996	NA	NA	NA
EPI_ISL_1241089	illumina	0.9842	B.1.598	2021-12-06	v1.2.105
EPI_ISL_826164	illumina	0.996	NA	NA	NA
EPI_ISL_826141	illumina	0.996	NA	NA	NA
EPI_ISL_826210	illumina	0.996	NA	NA	NA
EPI_ISL_826183	illumina	0.996	NA	NA	NA
EPI_ISL_826146	illumina	0.996	NA	NA	NA
EPI_ISL_826265	illumina	0.9945	NA	NA	NA
EPI_ISL_826221	illumina	0.996	NA	NA	NA
EPI_ISL_1241101	illumina	0.9887	NA	NA	NA
EPI_ISL_826170	illumina	0.996	NA	NA	NA
EPI_ISL_1241083	illumina	0.9484	B.1	2021-12-06	v1.2.105
EPI_ISL_826228	illumina	0.996	NA	NA	NA
EPI_ISL_826250	illumina	0.996	NA	NA	NA
EPI_ISL_826244	illumina	0.996	NA	NA	NA
EPI_ISL_826147	illumina	0.996	NA	NA	NA
EPI_ISL_826201	illumina	0.996	NA	NA	NA
EPI_ISL_826151	illumina	0.996	NA	NA	NA
EPI_ISL_826152	illumina	0.996	NA	NA	NA
EPI_ISL_826209	illumina	0.996	NA	NA	NA
EPI_ISL_1241077	illumina	0.964	B.1.147	2021-12-06	v1.2.105
EPI_ISL_826137	illumina	0.9904	NA	NA	NA
EPI_ISL_826160	illumina	0.996	NA	NA	NA
EPI_ISL_826226	illumina	0.996	NA	NA	NA
EPI_ISL_826263	illumina	0.996	NA	NA	NA
EPI_ISL_826224	illumina	0.996	NA	NA	NA
EPI_ISL_826220	illumina	0.996	NA	NA	NA
EPI_ISL_826205	illumina	0.996	NA	NA	NA
EPI_ISL_826158	illumina	0.996	NA	NA	NA
EPI_ISL_826173	illumina	0.996	NA	NA	NA
EPI_ISL_826174	illumina	0.996	NA	NA	NA
EPI_ISL_4084951	illumina	0.9317	B.1.147	2021-12-06	v1.2.105
EPI_ISL_826204	illumina	0.996	NA	NA	NA
EPI_ISL_1241102	illumina	0.9674	B.1.147	2021-12-06	v1.2.105
EPI_ISL_826134	illumina	0.996	NA	NA	NA
EPI_ISL_826169	illumina	0.996	NA	NA	NA
EPI_ISL_826230	illumina	0.996	NA	NA	NA
EPI_ISL_1241080	illumina	0.9958	NA	NA	NA
EPI_ISL_826157	illumina	0.996	NA	NA	NA
EPI_ISL_826180	illumina	0.996	NA	NA	NA
EPI_ISL_826246	illumina	0.9957	NA	NA	NA
EPI_ISL_826242	illumina	0.996	NA	NA	NA
EPI_ISL_826261	illumina	0.996	NA	NA	NA
EPI_ISL_826243	illumina	0.9928	NA	NA	NA
EPI_ISL_826225	illumina	0.996	NA	NA	NA
EPI_ISL_1241091	illumina	0.9718	B.1.350	2021-12-06	v1.2.105
EPI_ISL_1241084	illumina	0.988	B.1.198	2021-12-06	v1.2.105
EPI_ISL_826249	illumina	0.996	NA	NA	NA
EPI_ISL_826198	illumina	0.996	NA	NA	NA
EPI_ISL_826233	illumina	0.996	NA	NA	NA
EPI_ISL_826245	illumina	0.996	NA	NA	NA
EPI_ISL_1241086	illumina	0.9842	B.1	2021-12-06	v1.2.105
EPI_ISL_826200	illumina	0.996	NA	NA	NA
EPI_ISL_826237	illumina	0.996	NA	NA	NA
EPI_ISL_826219	illumina	0.996	NA	NA	NA
EPI_ISL_826231	illumina	0.996	NA	NA	NA
EPI_ISL_826196	illumina	0.996	NA	NA	NA
EPI_ISL_826213	illumina	0.996	NA	NA	NA
EPI_ISL_826236	illumina	0.9957	NA	NA	NA
EPI_ISL_826187	illumina	0.996	NA	NA	NA
EPI_ISL_826166	illumina	0.996	NA	NA	NA
EPI_ISL_826197	illumina	0.996	NA	NA	NA
EPI_ISL_1241088	illumina	NA	B.1.598	2021-12-06	v1.2.105
EPI_ISL_826262	illumina	0.996	NA	NA	NA
EPI_ISL_826202	illumina	0.9957	NA	NA	NA
EPI_ISL_826136	illumina	0.9929	NA	NA	NA
EPI_ISL_826203	illumina	0.996	NA	NA	NA
EPI_ISL_826132	illumina	0.9925	NA	NA	NA
EPI_ISL_826259	illumina	0.996	NA	NA	NA
EPI_ISL_826254	illumina	0.996	NA	NA	NA
EPI_ISL_826241	illumina	0.996	NA	NA	NA
EPI_ISL_826193	illumina	0.996	NA	NA	NA
EPI_ISL_826172	illumina	0.996	NA	NA	NA
EPI_ISL_826186	illumina	0.996	NA	NA	NA
EPI_ISL_1241093	illumina	0.9864	B.1	2021-12-06	v1.2.105
EPI_ISL_826142	illumina	0.996	NA	NA	NA
EPI_ISL_826179	illumina	0.996	NA	NA	NA
EPI_ISL_826258	illumina	0.996	NA	NA	NA
EPI_ISL_826229	illumina	0.996	NA	NA	NA
EPI_ISL_826163	illumina	0.996	NA	NA	NA
EPI_ISL_826148	illumina	0.9918	NA	NA	NA
EPI_ISL_826176	illumina	0.9957	NA	NA	NA
EPI_ISL_826195	illumina	0.996	NA	NA	NA
EPI_ISL_826260	illumina	0.996	NA	NA	NA
EPI_ISL_7714735	illumina	0.9855	B.1	2021-12-06	v1.2.105
EPI_ISL_1241074	illumina	0.9777	B.1.147	2021-12-06	v1.2.105
EPI_ISL_826234	illumina	0.996	NA	NA	NA
EPI_ISL_826211	illumina	0.996	NA	NA	NA
EPI_ISL_826182	illumina	0.996	NA	NA	NA
EPI_ISL_826184	illumina	0.996	NA	NA	NA
EPI_ISL_826238	illumina	0.996	NA	NA	NA
EPI_ISL_826162	illumina	0.996	NA	NA	NA
EPI_ISL_826161	illumina	0.996	NA	NA	NA
EPI_ISL_826149	illumina	0.996	NA	NA	NA
EPI_ISL_826227	illumina	0.996	NA	NA	NA
EPI_ISL_826240	illumina	0.996	NA	NA	NA
EPI_ISL_7714736	illumina	0.9864	B.1.128	2021-12-06	v1.2.105
EPI_ISL_826155	illumina	0.996	NA	NA	NA
EPI_ISL_826153	illumina	0.996	NA	NA	NA
EPI_ISL_826214	illumina	0.996	NA	NA	NA
EPI_ISL_7690230	illumina	0.9842	B.1.580	2021-12-06	v1.2.105
EPI_ISL_2824539	illumina	0.996	B.1.36.7	2021-12-06	v1.2.105
EPI_ISL_7619033	illumina	0.9889	B.1	2021-12-06	v1.2.105
EPI_ISL_7619058	illumina	0.9889	B.1.417	2021-12-06	v1.2.105
EPI_ISL_2824703	illumina	0.996	B.1.36.7	2021-12-06	v1.2.105
EPI_ISL_2824545	illumina	0.996	B.1.1	2021-12-06	v1.2.105
EPI_ISL_7690220	illumina	0.9856	B.1.160	2021-12-06	v1.2.105
EPI_ISL_2824543	illumina	0.996	B.1.160	2021-12-06	v1.2.105
EPI_ISL_7714996	illumina	0.9907	B.1.1	2021-12-06	v1.2.105
EPI_ISL_2824695	illumina	0.996	B.1.160	2021-12-06	v1.2.105
EPI_ISL_2824537	illumina	0.9941	B.1.1.176	2021-12-06	v1.2.105
EPI_ISL_2824528	illumina	0.996	B.1.1.176	2021-12-06	v1.2.105
EPI_ISL_7714998	illumina	0.9889	B.1	2021-12-06	v1.2.105
EPI_ISL_2824693	illumina	0.996	B.1.36.18	2021-12-06	v1.2.105
EPI_ISL_2824697	illumina	0.996	B.1.36.18	2021-12-06	v1.2.105
EPI_ISL_2824546	illumina	0.996	B.1.1.176	2021-12-06	v1.2.105
EPI_ISL_7715002	illumina	0.9801	B.1.160	2021-12-06	v1.2.105
EPI_ISL_2824522	illumina	0.996	B.1.1	2021-12-06	v1.2.105
EPI_ISL_2824540	illumina	0.996	B.1.160	2021-12-06	v1.2.105
EPI_ISL_2824544	illumina	0.996	B.1.160	2021-12-06	v1.2.105
EPI_ISL_7619053	illumina	0.983	A.2.5.2	2021-12-06	v1.2.105
EPI_ISL_2824691	illumina	0.996	B.1.543	2021-12-06	v1.2.105
EPI_ISL_2824523	illumina	0.9953	B.1.36.18	2021-12-06	v1.2.105
EPI_ISL_2824713	illumina	0.996	B.1.160	2021-12-06	v1.2.105
EPI_ISL_2824700	illumina	0.996	B.1.1.176	2021-12-06	v1.2.105
EPI_ISL_2824536	illumina	0.996	B.1.160	2021-12-06	v1.2.105
EPI_ISL_2824709	illumina	0.996	B.1.160	2021-12-06	v1.2.105
EPI_ISL_2824712	illumina	0.9915	B.1	2021-12-06	v1.2.105
EPI_ISL_2824535	illumina	0.9952	B.1.160	2021-12-06	v1.2.105
EPI_ISL_2824722	illumina	0.996	B.1.160	2021-12-06	v1.2.105
EPI_ISL_2824721	illumina	0.996	B.1.561	2021-12-06	v1.2.105
EPI_ISL_2824702	illumina	0.996	C.36.1	2021-12-06	v1.2.105
EPI_ISL_2824525	illumina	0.996	B.1.1.176	2021-12-06	v1.2.105
EPI_ISL_2824698	illumina	0.991	B.1.400.1	2021-12-06	v1.2.105
EPI_ISL_2824533	illumina	0.996	B.1.36.18	2021-12-06	v1.2.105
EPI_ISL_7619008	illumina	0.9889	B.1	2021-12-06	v1.2.105
EPI_ISL_2824531	illumina	0.9954	B.1	2021-12-06	v1.2.105
EPI_ISL_2824708	illumina	0.9928	B.1	2021-12-06	v1.2.105
EPI_ISL_2824719	illumina	0.996	B.1.160	2021-12-06	v1.2.105
EPI_ISL_2824541	illumina	0.996	B.1.160	2021-12-06	v1.2.105
EPI_ISL_2824699	illumina	0.996	B.1.1	2021-12-06	v1.2.105
EPI_ISL_7690226	illumina	0.9811	A.2.5.2	2021-12-06	v1.2.105
EPI_ISL_7715004	illumina	0.9889	B.1	2021-12-06	v1.2.105
EPI_ISL_2824717	illumina	0.996	B.1.1	2021-12-06	v1.2.105
EPI_ISL_2824711	illumina	0.996	B.1.160	2021-12-06	v1.2.105
EPI_ISL_2824524	illumina	0.996	B.1.1	2021-12-06	v1.2.105
EPI_ISL_7715000	illumina	0.9889	B.1	2021-12-06	v1.2.105
EPI_ISL_7715003	illumina	0.991	B.1.160	2021-12-06	v1.2.105
EPI_ISL_7690228	illumina	0.9773	A.2.5.2	2021-12-06	v1.2.105
EPI_ISL_2824696	illumina	0.996	B.1.160	2021-12-06	v1.2.105
EPI_ISL_2824707	illumina	0.9947	B.1	2021-12-06	v1.2.105
EPI_ISL_2824542	illumina	0.996	B.1.160	2021-12-06	v1.2.105
EPI_ISL_7619016	illumina	0.9889	B.1	2021-12-06	v1.2.105
EPI_ISL_2824526	illumina	0.996	B.1.36.18	2021-12-06	v1.2.105
EPI_ISL_2824718	illumina	0.996	B.1.1.176	2021-12-06	v1.2.105
EPI_ISL_2824534	illumina	0.996	B.1.1	2021-12-06	v1.2.105
EPI_ISL_2824690	illumina	0.996	B.1.1.176	2021-12-06	v1.2.105
EPI_ISL_7619024	illumina	0.9889	B.1	2021-12-06	v1.2.105
EPI_ISL_2824527	illumina	0.9953	B.1.160	2021-12-06	v1.2.105
EPI_ISL_2824547	illumina	0.996	B.1.36.18	2021-12-06	v1.2.105
EPI_ISL_2824529	illumina	0.996	B.1.1.176	2021-12-06	v1.2.105
EPI_ISL_7618995	illumina	0.9793	A.2.5.2	2021-12-06	v1.2.105
EPI_ISL_7714997	illumina	0.9889	B.1	2021-12-06	v1.2.105
EPI_ISL_2824532	illumina	0.996	B.1.36.7	2021-12-06	v1.2.105
EPI_ISL_2824710	illumina	0.996	B.1.1.176	2021-12-06	v1.2.105
EPI_ISL_2824714	illumina	0.9934	A.2.5.2	2021-12-06	v1.2.105
EPI_ISL_7714995	illumina	0.9871	B.1.2	2021-12-06	v1.2.105
EPI_ISL_2824720	illumina	0.996	B.1	2021-12-06	v1.2.105
EPI_ISL_2824530	illumina	0.996	B.1.1	2021-12-06	v1.2.105
EPI_ISL_2824692	illumina	0.996	B.1.1.519	2021-12-06	v1.2.105
EPI_ISL_7715001	illumina	0.9938	B.1.1	2021-12-06	v1.2.105
EPI_ISL_2824694	illumina	0.996	B.1.1.434	2021-12-06	v1.2.105
EPI_ISL_2824716	illumina	0.996	C.36.1	2021-12-06	v1.2.105
EPI_ISL_7690219	illumina	0.9887	B.1.160	2021-12-06	v1.2.105
EPI_ISL_2824701	illumina	0.996	B.1.36.18	2021-12-06	v1.2.105
EPI_ISL_7714999	illumina	0.9871	B.1.160	2021-12-06	v1.2.105
EPI_ISL_2824715	illumina	0.996	B.1.505	2021-12-06	v1.2.105
EPI_ISL_2824538	illumina	0.996	B.1.2	2021-12-06	v1.2.105
EPI_ISL_7690225	illumina	0.9889	B.1	2021-12-06	v1.2.105
EPI_ISL_7690280	illumina	0.9958	B.1.1.7	2021-12-06	v1.2.105
EPI_ISL_7619759	illumina	0.9809	A.2.5.2	2021-12-06	v1.2.105
EPI_ISL_3508338	illumina	0.9959	B.1.1.7	2021-12-06	v1.2.105
EPI_ISL_7619734	illumina	0.9845	B.1.1.7	2021-12-06	v1.2.105
EPI_ISL_7619680	illumina	0.9893	B.1.1.7	2021-12-06	v1.2.105
EPI_ISL_3508326	illumina	0.9959	B.1.1.7	2021-12-06	v1.2.105
EPI_ISL_7619744	illumina	0.9955	B.1.1.7	2021-12-06	v1.2.105
EPI_ISL_3508332	illumina	0.9959	B.1.1.7	2021-12-06	v1.2.105
EPI_ISL_3508315	illumina	0.996	B.1.1.7	2021-12-06	v1.2.105
EPI_ISL_3508314	illumina	0.9959	B.1.1.7	2021-12-06	v1.2.105
EPI_ISL_7690363	illumina	0.9959	B.1.1.7	2021-12-06	v1.2.105
EPI_ISL_3508248	illumina	0.9959	B.1.1.7	2021-12-06	v1.2.105
EPI_ISL_3508293	illumina	0.996	B.1.1.7	2021-12-06	v1.2.105
EPI_ISL_3508256	illumina	0.9957	B.1.1.7	2021-12-06	v1.2.105
EPI_ISL_7619674	illumina	0.9823	A.2.5.2	2021-12-06	v1.2.105
EPI_ISL_7619685	illumina	0.9852	B.1.1.7	2021-12-06	v1.2.105
EPI_ISL_3508283	illumina	0.996	B.1.1.7	2021-12-06	v1.2.105
EPI_ISL_3508267	illumina	0.9959	B.1.1.7	2021-12-06	v1.2.105
EPI_ISL_7619748	illumina	0.9881	B.1.1.7	2021-12-06	v1.2.105
EPI_ISL_3508306	illumina	0.9956	B.1.1.7	2021-12-06	v1.2.105
EPI_ISL_3508218	illumina	0.996	B.1.1.7	2021-12-06	v1.2.105
EPI_ISL_7619693	illumina	0.9817	B.1.1.7	2021-12-06	v1.2.105
EPI_ISL_3508246	illumina	0.9959	B.1.1.7	2021-12-06	v1.2.105
EPI_ISL_7619746	illumina	0.9833	B.1.1.7	2021-12-06	v1.2.105
EPI_ISL_3508215	illumina	0.9958	B.1.1.7	2021-12-06	v1.2.105
EPI_ISL_7619750	illumina	0.9715	A.2.5.2	2021-12-06	v1.2.105
EPI_ISL_7713751	illumina	0.9692	B.1.617.2	2021-12-06	v1.2.105
EPI_ISL_3508286	illumina	0.996	B.1.1.7	2021-12-06	v1.2.105
EPI_ISL_7619677	illumina	0.961	A.2.5.2	2021-12-06	v1.2.105
EPI_ISL_3508339	illumina	0.9959	B.1.1.7	2021-12-06	v1.2.105
EPI_ISL_3508290	illumina	0.9959	B.1.1.7	2021-12-06	v1.2.105
EPI_ISL_7618632	illumina	0.9615	B.1.1.7	2021-12-06	v1.2.105
EPI_ISL_3508258	illumina	0.9958	B.1.1.7	2021-12-06	v1.2.105
EPI_ISL_3508284	illumina	0.9959	B.1.1.7	2021-12-06	v1.2.105
EPI_ISL_3508273	illumina	0.9958	B.1.1.7	2021-12-06	v1.2.105
EPI_ISL_7619758	illumina	0.9876	B.1.1.7	2021-12-06	v1.2.105
EPI_ISL_7713755	illumina	0.9868	B.1.617.2	2021-12-06	v1.2.105
EPI_ISL_3508222	illumina	0.9959	B.1.1.7	2021-12-06	v1.2.105
EPI_ISL_7690346	illumina	0.9959	B.1.1.7	2021-12-06	v1.2.105
EPI_ISL_3508202	illumina	0.9959	B.1.1.7	2021-12-06	v1.2.105
EPI_ISL_7618653	illumina	0.9804	B.1.1.7	2021-12-06	v1.2.105
EPI_ISL_7619765	illumina	0.9812	B.1.1.7	2021-12-06	v1.2.105
EPI_ISL_7619736	illumina	0.9931	B.1.1.7	2021-12-06	v1.2.105
EPI_ISL_3508327	illumina	0.9959	B.1.1.7	2021-12-06	v1.2.105
EPI_ISL_3508261	illumina	0.9959	B.1.1.7	2021-12-06	v1.2.105
EPI_ISL_7619684	illumina	0.9934	B.1.1.7	2021-12-06	v1.2.105
EPI_ISL_3508235	illumina	0.996	B.1.1.7	2021-12-06	v1.2.105
EPI_ISL_3508318	illumina	0.9957	B.1.1.7	2021-12-06	v1.2.105
EPI_ISL_3508334	illumina	0.996	B.1.1.7	2021-12-06	v1.2.105
EPI_ISL_3508206	illumina	0.9959	B.1.1.7	2021-12-06	v1.2.105
EPI_ISL_3508243	illumina	0.9936	B.1.1.7	2021-12-06	v1.2.105
EPI_ISL_7619751	illumina	0.9846	B.1.1.7	2021-12-06	v1.2.105
EPI_ISL_7690360	illumina	0.996	B.1.1.7	2021-12-06	v1.2.105
EPI_ISL_7619669	illumina	0.9899	B.1.1.7	2021-12-06	v1.2.105
EPI_ISL_7690344	illumina	0.996	B.1.1.7	2021-12-06	v1.2.105
EPI_ISL_3508301	illumina	0.9958	B.1.1.7	2021-12-06	v1.2.105
EPI_ISL_3508210	illumina	0.9958	B.1.1.7	2021-12-06	v1.2.105
EPI_ISL_7619747	illumina	0.9858	A.2.5.2	2021-12-06	v1.2.105
EPI_ISL_3508234	illumina	0.996	B.1.1.7	2021-12-06	v1.2.105
EPI_ISL_3508244	illumina	0.996	B.1.1.7	2021-12-06	v1.2.105
EPI_ISL_3508220	illumina	0.995	B.1.1.7	2021-12-06	v1.2.105
EPI_ISL_3508285	illumina	0.9959	B.1.1.7	2021-12-06	v1.2.105
EPI_ISL_3508245	illumina	0.9958	B.1.1.7	2021-12-06	v1.2.105
EPI_ISL_3508272	illumina	0.9959	B.1.1.7	2021-12-06	v1.2.105
EPI_ISL_7619690	illumina	0.9776	B.1.1.7	2021-12-06	v1.2.105
EPI_ISL_7619651	illumina	0.9927	B.1.1.7	2021-12-06	v1.2.105
EPI_ISL_3508291	illumina	0.9958	B.1.1.7	2021-12-06	v1.2.105
EPI_ISL_3508226	illumina	0.9959	B.1.1.7	2021-12-06	v1.2.105
EPI_ISL_7690473	illumina	0.9957	B.1.1.7	2021-12-06	v1.2.105
EPI_ISL_3508227	illumina	0.9958	B.1.1.7	2021-12-06	v1.2.105
EPI_ISL_3508223	illumina	0.9958	B.1.1.7	2021-12-06	v1.2.105
EPI_ISL_3508219	illumina	0.995	B.1.1.7	2021-12-06	v1.2.105
EPI_ISL_7690348	illumina	0.996	B.1.1.7	2021-12-06	v1.2.105
EPI_ISL_3508323	illumina	0.996	B.1.1.7	2021-12-06	v1.2.105
EPI_ISL_3508321	illumina	0.996	B.1.1.7	2021-12-06	v1.2.105
EPI_ISL_3508281	illumina	0.996	B.1.1.7	2021-12-06	v1.2.105
EPI_ISL_3508203	illumina	0.9959	B.1.1.7	2021-12-06	v1.2.105
EPI_ISL_3508247	illumina	0.9928	B.1.1.7	2021-12-06	v1.2.105
EPI_ISL_3508269	illumina	0.9958	B.1.1.7	2021-12-06	v1.2.105
EPI_ISL_3508262	illumina	0.996	B.1.1.7	2021-12-06	v1.2.105
EPI_ISL_3508230	illumina	0.996	B.1.1.7	2021-12-06	v1.2.105
EPI_ISL_3508287	illumina	0.996	B.1.1.7	2021-12-06	v1.2.105
EPI_ISL_3508322	illumina	0.9959	B.1.1.7	2021-12-06	v1.2.105
EPI_ISL_3508310	illumina	0.9959	B.1.1.7	2021-12-06	v1.2.105
EPI_ISL_3508280	illumina	0.9958	B.1.1.7	2021-12-06	v1.2.105
EPI_ISL_3508300	illumina	0.9958	B.1.1.7	2021-12-06	v1.2.105
EPI_ISL_3508329	illumina	0.9959	B.1.1.7	2021-12-06	v1.2.105
EPI_ISL_3508316	illumina	0.9901	B.1.1.7	2021-12-06	v1.2.105
EPI_ISL_3508335	illumina	0.9959	B.1.1.7	2021-12-06	v1.2.105
EPI_ISL_3508317	illumina	0.9959	B.1.1.7	2021-12-06	v1.2.105
EPI_ISL_7619756	illumina	0.9864	B.1.1.7	2021-12-06	v1.2.105
EPI_ISL_7619761	illumina	0.9937	B.1.1.7	2021-12-06	v1.2.105
EPI_ISL_3508237	illumina	0.9958	B.1.1.7	2021-12-06	v1.2.105
EPI_ISL_3508228	illumina	0.9957	B.1.1.7	2021-12-06	v1.2.105
EPI_ISL_3508209	illumina	0.9959	B.1.1.7	2021-12-06	v1.2.105
EPI_ISL_3508330	illumina	0.996	B.1.1.7	2021-12-06	v1.2.105
EPI_ISL_7690270	illumina	0.9959	B.1.1.7	2021-12-06	v1.2.105
EPI_ISL_3508305	illumina	0.9959	B.1.1.7	2021-12-06	v1.2.105
EPI_ISL_7619754	illumina	0.9892	B.1.1.7	2021-12-06	v1.2.105
EPI_ISL_3508208	illumina	0.9954	B.1.1.7	2021-12-06	v1.2.105
EPI_ISL_3508251	illumina	0.9959	B.1.1.7	2021-12-06	v1.2.105
EPI_ISL_3508277	illumina	0.9958	B.1.1.7	2021-12-06	v1.2.105
EPI_ISL_3508303	illumina	0.9958	B.1.1.7	2021-12-06	v1.2.105
EPI_ISL_3508253	illumina	0.9959	B.1.1.7	2021-12-06	v1.2.105
EPI_ISL_7619740	illumina	0.9818	B.1.1.7	2021-12-06	v1.2.105
EPI_ISL_7619668	illumina	0.9866	A.2.5.2	2021-12-06	v1.2.105
EPI_ISL_3508333	illumina	0.9959	B.1.1.7	2021-12-06	v1.2.105
EPI_ISL_7619752	illumina	0.9847	B.1.1.7	2021-12-06	v1.2.105
EPI_ISL_3508204	illumina	0.9959	B.1.1.7	2021-12-06	v1.2.105
EPI_ISL_7619683	illumina	0.9739	B.1.1.7	2021-12-06	v1.2.105
EPI_ISL_7690269	illumina	0.9899	A.2.5.2	2021-12-06	v1.2.105
EPI_ISL_3508271	illumina	0.9958	B.1.1.7	2021-12-06	v1.2.105
EPI_ISL_3508242	illumina	0.996	B.1.1.7	2021-12-06	v1.2.105
EPI_ISL_3508238	illumina	0.996	B.1.1.7	2021-12-06	v1.2.105
EPI_ISL_3508299	illumina	0.9959	B.1.1.7	2021-12-06	v1.2.105
EPI_ISL_3508254	illumina	0.992	B.1.1.7	2021-12-06	v1.2.105
EPI_ISL_7690461	illumina	0.9807	A.2.5.2	2021-12-06	v1.2.105
EPI_ISL_3508294	illumina	0.996	B.1.1.7	2021-12-06	v1.2.105
EPI_ISL_7618641	illumina	0.9889	B.1.160	2021-12-06	v1.2.105
EPI_ISL_7619753	illumina	0.9951	B.1.1.7	2021-12-06	v1.2.105
EPI_ISL_3508260	illumina	0.9923	B.1.1.7	2021-12-06	v1.2.105
EPI_ISL_3508257	illumina	0.9959	B.1.1.7	2021-12-06	v1.2.105
EPI_ISL_7690545	illumina	0.9958	B.1.1.7	2021-12-06	v1.2.105
EPI_ISL_7690278	illumina	0.9681	B.1.1.7	2021-12-06	v1.2.105
EPI_ISL_3508308	illumina	0.9959	B.1.1.7	2021-12-06	v1.2.105
EPI_ISL_7619757	illumina	0.9793	B.1.1.7	2021-12-06	v1.2.105
EPI_ISL_3508270	illumina	0.9958	B.1.1.7	2021-12-06	v1.2.105
EPI_ISL_7619741	illumina	0.9478	A.2.5.2	2021-12-06	v1.2.105
EPI_ISL_3508296	illumina	0.9959	B.1.1.7	2021-12-06	v1.2.105
EPI_ISL_3508216	illumina	0.996	B.1.1.7	2021-12-06	v1.2.105
EPI_ISL_3508233	illumina	0.9958	B.1.1.7	2021-12-06	v1.2.105
EPI_ISL_3508292	illumina	0.9958	B.1.1.7	2021-12-06	v1.2.105
EPI_ISL_3508231	illumina	0.9959	B.1.1.7	2021-12-06	v1.2.105
EPI_ISL_3508241	illumina	0.9959	B.1.1.7	2021-12-06	v1.2.105
EPI_ISL_3508279	illumina	0.9958	B.1.1.7	2021-12-06	v1.2.105
EPI_ISL_7619763	illumina	0.9817	B.1.1.7	2021-12-06	v1.2.105
EPI_ISL_3508313	illumina	0.9958	B.1.1.7	2021-12-06	v1.2.105
EPI_ISL_3508255	illumina	0.9959	B.1.1.7	2021-12-06	v1.2.105
EPI_ISL_3508224	illumina	0.9944	B.1.1.7	2021-12-06	v1.2.105
EPI_ISL_7619743	illumina	0.982	B.1.1.7	2021-12-06	v1.2.105
EPI_ISL_3508214	illumina	0.9959	B.1.1.7	2021-12-06	v1.2.105
EPI_ISL_3508312	illumina	0.9959	B.1.1.7	2021-12-06	v1.2.105
EPI_ISL_3508268	illumina	0.996	B.1.1.7	2021-12-06	v1.2.105
EPI_ISL_7619755	illumina	0.9828	A.2.5.2	2021-12-06	v1.2.105
EPI_ISL_7619666	illumina	0.975	B.1.1.7	2021-12-06	v1.2.105
EPI_ISL_3508249	illumina	0.9948	B.1.1.7	2021-12-06	v1.2.105
EPI_ISL_7690337	illumina	0.9927	B.1.1.7	2021-12-06	v1.2.105
EPI_ISL_7619675	illumina	0.9744	B.1.1.7	2021-12-06	v1.2.105
EPI_ISL_7619745	illumina	0.9717	B.1.1.7	2021-12-06	v1.2.105
EPI_ISL_7690347	illumina	0.996	B.1.1.7	2021-12-06	v1.2.105
EPI_ISL_7618644	illumina	0.9913	B.1.1.7	2021-12-06	v1.2.105
EPI_ISL_3508265	illumina	0.9958	B.1.1.7	2021-12-06	v1.2.105
EPI_ISL_3508259	illumina	0.996	B.1.1.7	2021-12-06	v1.2.105
EPI_ISL_7619742	illumina	0.9685	B.1.1.7	2021-12-06	v1.2.105
EPI_ISL_3508275	illumina	0.9959	B.1.1.7	2021-12-06	v1.2.105
EPI_ISL_7713754	illumina	0.9868	B.1.617.2	2021-12-06	v1.2.105
EPI_ISL_3508205	illumina	0.9959	B.1.1.7	2021-12-06	v1.2.105
EPI_ISL_3508295	illumina	0.996	B.1.1.7	2021-12-06	v1.2.105
EPI_ISL_7619676	illumina	0.9946	B.1.1.7	2021-12-06	v1.2.105
EPI_ISL_7619654	illumina	0.9518	B.1.1.519	2021-12-06	v1.2.105
EPI_ISL_3508328	illumina	0.9959	B.1.1.7	2021-12-06	v1.2.105
EPI_ISL_3508307	illumina	0.9959	B.1.1.7	2021-12-06	v1.2.105
EPI_ISL_3508325	illumina	0.9959	B.1.1.7	2021-12-06	v1.2.105
EPI_ISL_3508239	illumina	0.9958	B.1.1.7	2021-12-06	v1.2.105
EPI_ISL_7619687	illumina	0.9823	B.1.1.7	2021-12-06	v1.2.105
EPI_ISL_3508320	illumina	0.9959	B.1.1.7	2021-12-06	v1.2.105
EPI_ISL_7619672	illumina	0.9771	B.1.1.7	2021-12-06	v1.2.105
EPI_ISL_7713797	illumina	0.996	B.1.617.2	2021-12-06	v1.2.105
EPI_ISL_3508252	illumina	0.9957	B.1.1.7	2021-12-06	v1.2.105
EPI_ISL_3508336	illumina	0.9959	B.1.1.7	2021-12-06	v1.2.105
EPI_ISL_7619653	illumina	0.9931	B.1.1.7	2021-12-06	v1.2.105
EPI_ISL_7618636	illumina	0.9818	B.1.1.7	2021-12-06	v1.2.105
EPI_ISL_3508207	illumina	0.9958	B.1.1.7	2021-12-06	v1.2.105
EPI_ISL_7690295	illumina	0.9865	B.1.617.2	2021-12-06	v1.2.105
EPI_ISL_7690544	illumina	0.9939	B.1.1.7	2021-12-06	v1.2.105
EPI_ISL_3508225	illumina	0.9959	B.1.1.7	2021-12-06	v1.2.105
EPI_ISL_3508236	illumina	0.9959	B.1.1.7	2021-12-06	v1.2.105
EPI_ISL_3508217	illumina	0.9955	B.1.1.7	2021-12-06	v1.2.105
EPI_ISL_3508201	illumina	0.9958	B.1.1.7	2021-12-06	v1.2.105
EPI_ISL_3508324	illumina	0.9959	B.1.1.7	2021-12-06	v1.2.105
EPI_ISL_3508311	illumina	0.9958	B.1.1.7	2021-12-06	v1.2.105
EPI_ISL_3508341	illumina	0.996	B.1.617.2	2021-12-06	v1.2.105
EPI_ISL_7690332	illumina	0.996	B.1.1.519	2021-12-06	v1.2.105
EPI_ISL_3508264	illumina	0.9958	B.1.1.7	2021-12-06	v1.2.105
EPI_ISL_3508221	illumina	0.996	B.1.1.7	2021-12-06	v1.2.105
EPI_ISL_7619760	illumina	0.9625	B.1.1.7	2021-12-06	v1.2.105
EPI_ISL_3508298	illumina	0.9958	B.1.1.7	2021-12-06	v1.2.105
EPI_ISL_3508263	illumina	0.9958	B.1.1.7	2021-12-06	v1.2.105
EPI_ISL_3508289	illumina	0.9958	B.1.1.7	2021-12-06	v1.2.105
EPI_ISL_7619686	illumina	0.9849	B.1.1.7	2021-12-06	v1.2.105
EPI_ISL_7619679	illumina	0.9811	B.1.1.7	2021-12-06	v1.2.105
EPI_ISL_3508232	illumina	0.9958	B.1.1.7	2021-12-06	v1.2.105
EPI_ISL_3508342	illumina	0.996	B.1.617.2	2021-12-06	v1.2.105
EPI_ISL_7690382	illumina	0.9924	B.1.1.7	2021-12-06	v1.2.105
EPI_ISL_3508229	illumina	0.9958	B.1.1.7	2021-12-06	v1.2.105
EPI_ISL_3508240	illumina	0.9959	B.1.1.7	2021-12-06	v1.2.105
EPI_ISL_3508309	illumina	0.9959	B.1.1.7	2021-12-06	v1.2.105
EPI_ISL_3508250	illumina	0.9955	B.1.1.7	2021-12-06	v1.2.105
EPI_ISL_3508276	illumina	0.9959	B.1.1.7	2021-12-06	v1.2.105
EPI_ISL_3508278	illumina	0.9959	B.1.1.7	2021-12-06	v1.2.105
EPI_ISL_3508297	illumina	0.9959	B.1.1.7	2021-12-06	v1.2.105
EPI_ISL_7619762	illumina	0.9801	B.1.1.7	2021-12-06	v1.2.105
EPI_ISL_3508274	illumina	0.9959	B.1.1.7	2021-12-06	v1.2.105
EPI_ISL_7690390	illumina	0.9868	B.1.427	2021-12-06	v1.2.105
EPI_ISL_3508337	illumina	0.9959	B.1.1.7	2021-12-06	v1.2.105
EPI_ISL_3508288	illumina	0.9958	B.1.1.7	2021-12-06	v1.2.105
EPI_ISL_3508304	illumina	0.9959	B.1.1.7	2021-12-06	v1.2.105
EPI_ISL_3508302	illumina	0.9959	B.1.1.7	2021-12-06	v1.2.105
EPI_ISL_3508319	illumina	0.9953	B.1.1.7	2021-12-06	v1.2.105
EPI_ISL_7690341	illumina	0.996	B.1.1.420	2021-12-06	v1.2.105
EPI_ISL_3508282	illumina	0.9959	B.1.1.7	2021-12-06	v1.2.105
EPI_ISL_7619749	illumina	0.9846	B.1.1.7	2021-12-06	v1.2.105
EPI_ISL_7690547	illumina	0.9959	B.1.1.7	2021-12-06	v1.2.105
EPI_ISL_7617493	illumina	0.996	B.1.1	2021-12-06	v1.2.105
EPI_ISL_1379034	illumina	0.996	A.1	2021-12-06	v1.2.105
EPI_ISL_7617809	illumina	0.996	B.1.1	2021-12-06	v1.2.105
EPI_ISL_1378946	illumina	0.9959	B.1	2021-12-06	v1.2.105
EPI_ISL_1378961	illumina	0.996	B.1.166	2021-12-06	v1.2.105
EPI_ISL_1378942	illumina	0.996	B.1.147	2021-12-06	v1.2.105
EPI_ISL_7617650	illumina	0.996	B.1.128	2021-12-06	v1.2.105
EPI_ISL_7617798	illumina	0.996	B.1.1.176	2021-12-06	v1.2.105
EPI_ISL_1378956	illumina	0.9933	B.1	2021-12-06	v1.2.105
EPI_ISL_7617458	illumina	0.996	B.1	2021-12-06	v1.2.105
EPI_ISL_7617492	illumina	0.996	B.1	2021-12-06	v1.2.105
EPI_ISL_7617483	illumina	0.996	B.1	2021-12-06	v1.2.105
EPI_ISL_7617749	illumina	0.996	B.1	2021-12-06	v1.2.105
EPI_ISL_1378974	illumina	0.9959	B.1.350	2021-12-06	v1.2.105
EPI_ISL_1378945	illumina	0.996	B.1.147	2021-12-06	v1.2.105
EPI_ISL_1378976	illumina	0.996	B.1	2021-12-06	v1.2.105
EPI_ISL_1378960	illumina	0.996	B.1.147	2021-12-06	v1.2.105
EPI_ISL_7617668	illumina	0.996	B.1.147	2021-12-06	v1.2.105
EPI_ISL_7617631	illumina	0.996	B.1	2021-12-06	v1.2.105
EPI_ISL_7617541	illumina	0.996	B.1	2021-12-06	v1.2.105
EPI_ISL_1378984	illumina	0.996	B.1	2021-12-06	v1.2.105
EPI_ISL_1379037	illumina	0.996	B.1	2021-12-06	v1.2.105
EPI_ISL_1378944	illumina	0.996	B.1.160	2021-12-06	v1.2.105
EPI_ISL_1378985	illumina	0.996	B.1.1.176	2021-12-06	v1.2.105
EPI_ISL_7617615	illumina	0.9956	B.1.147	2021-12-06	v1.2.105
EPI_ISL_1378972	illumina	0.996	B.1	2021-12-06	v1.2.105
EPI_ISL_7617605	illumina	0.996	B.1.439	2021-12-06	v1.2.105
EPI_ISL_7617437	illumina	0.996	B.1	2021-12-06	v1.2.105
EPI_ISL_7617542	illumina	0.996	B.1	2021-12-06	v1.2.105
EPI_ISL_7617833	illumina	0.996	B.1.547	2021-12-06	v1.2.105
EPI_ISL_7617599	illumina	0.9867	A.2	2021-12-06	v1.2.105
EPI_ISL_1378971	illumina	0.996	A.1	2021-12-06	v1.2.105
EPI_ISL_1379035	illumina	0.991	B.1	2021-12-06	v1.2.105
EPI_ISL_7617504	illumina	0.996	B.1.350	2021-12-06	v1.2.105
EPI_ISL_1378943	illumina	0.996	B.1	2021-12-06	v1.2.105
EPI_ISL_1378957	illumina	0.996	B.1	2021-12-06	v1.2.105
EPI_ISL_7617611	illumina	0.996	B.1	2021-12-06	v1.2.105
EPI_ISL_7664428	illumina	0.9896	B.1.1	2021-12-06	v1.2.105
EPI_ISL_1379040	illumina	0.996	B.1.350	2021-12-06	v1.2.105
EPI_ISL_1378979	illumina	0.996	B.1	2021-12-06	v1.2.105
EPI_ISL_1378977	illumina	0.9959	B.55	2021-12-06	v1.2.105
EPI_ISL_7617803	illumina	0.996	B.1	2021-12-06	v1.2.105
EPI_ISL_7617845	illumina	0.996	B.1.128	2021-12-06	v1.2.105
EPI_ISL_1378982	illumina	0.996	B.1.350	2021-12-06	v1.2.105
EPI_ISL_7617715	illumina	0.996	B.1.147	2021-12-06	v1.2.105
EPI_ISL_1378980	illumina	0.9957	B.1	2021-12-06	v1.2.105
EPI_ISL_7617703	illumina	0.996	B.1.147	2021-12-06	v1.2.105
EPI_ISL_1378962	illumina	0.996	B.1	2021-12-06	v1.2.105
EPI_ISL_7617773	illumina	0.996	B.1.147	2021-12-06	v1.2.105
EPI_ISL_7617572	illumina	0.9669	B.1	2021-12-06	v1.2.105
EPI_ISL_7617764	illumina	0.996	B.1.147	2021-12-06	v1.2.105
EPI_ISL_7617475	illumina	0.996	B.1.22	2021-12-06	v1.2.105
EPI_ISL_7617502	illumina	0.996	A	2021-12-06	v1.2.105
EPI_ISL_1378955	illumina	0.996	B.1	2021-12-06	v1.2.105
EPI_ISL_1378970	illumina	0.996	B.1	2021-12-06	v1.2.105
EPI_ISL_1378947	illumina	0.996	B.1.1	2021-12-06	v1.2.105
EPI_ISL_1378950	illumina	0.996	B	2021-12-06	v1.2.105
EPI_ISL_1378975	illumina	0.996	B.1	2021-12-06	v1.2.105
EPI_ISL_1378959	illumina	0.996	B.1	2021-12-06	v1.2.105
EPI_ISL_1379069	illumina	0.996	B.1.471	2021-12-06	v1.2.105
EPI_ISL_1379033	illumina	0.996	B.1.147	2021-12-06	v1.2.105
EPI_ISL_7617759	illumina	0.996	B.1.1	2021-12-06	v1.2.105
EPI_ISL_7617763	illumina	0.996	B.1.147	2021-12-06	v1.2.105
EPI_ISL_7617726	illumina	0.996	B.1	2021-12-06	v1.2.105
EPI_ISL_1379036	illumina	0.996	B.1.147	2021-12-06	v1.2.105
EPI_ISL_7617509	illumina	0.996	B.1	2021-12-06	v1.2.105
EPI_ISL_1378986	illumina	0.9935	B.1.415	2021-12-06	v1.2.105
EPI_ISL_7617552	illumina	0.9898	B.1.1	2021-12-06	v1.2.105
EPI_ISL_7617452	illumina	0.996	B.1	2021-12-06	v1.2.105
EPI_ISL_1379032	illumina	0.996	B.1.147	2021-12-06	v1.2.105
EPI_ISL_7617547	illumina	0.9787	B.1	2021-12-06	v1.2.105
EPI_ISL_7617514	illumina	0.9935	B.1	2021-12-06	v1.2.105
EPI_ISL_1378983	illumina	0.996	B.1	2021-12-06	v1.2.105
EPI_ISL_1379039	illumina	0.996	B.1	2021-12-06	v1.2.105
EPI_ISL_1378987	illumina	0.996	B.1	2021-12-06	v1.2.105
EPI_ISL_7617686	illumina	0.996	B.1.147	2021-12-06	v1.2.105
EPI_ISL_7617778	illumina	0.996	B.1.147	2021-12-06	v1.2.105
EPI_ISL_7617819	illumina	0.996	B.1.147	2021-12-06	v1.2.105
EPI_ISL_1378949	illumina	0.996	B.1	2021-12-06	v1.2.105
EPI_ISL_7617786	illumina	0.996	B.1.147	2021-12-06	v1.2.105
EPI_ISL_7617451	illumina	0.996	B.1	2021-12-06	v1.2.105
EPI_ISL_1378964	illumina	0.996	B.1.350	2021-12-06	v1.2.105
EPI_ISL_1378965	illumina	0.996	B.1	2021-12-06	v1.2.105
EPI_ISL_7617639	illumina	0.996	B.1	2021-12-06	v1.2.105
EPI_ISL_7617532	illumina	0.996	B.1	2021-12-06	v1.2.105
EPI_ISL_7617733	illumina	0.996	B.1	2021-12-06	v1.2.105
EPI_ISL_1378952	illumina	0.996	B.1	2021-12-06	v1.2.105
EPI_ISL_1379038	illumina	0.996	B.1	2021-12-06	v1.2.105
EPI_ISL_1378963	illumina	0.996	B.1.350	2021-12-06	v1.2.105
EPI_ISL_7617489	illumina	0.996	B.1	2021-12-06	v1.2.105
EPI_ISL_1378968	illumina	0.996	B.1	2021-12-06	v1.2.105
EPI_ISL_7617683	illumina	0.996	B.1.147	2021-12-06	v1.2.105
EPI_ISL_1378973	illumina	0.996	B.40	2021-12-06	v1.2.105
EPI_ISL_1378969	illumina	0.996	B.1	2021-12-06	v1.2.105
EPI_ISL_7617556	illumina	0.996	B.1	2021-12-06	v1.2.105
EPI_ISL_7617673	illumina	0.996	B.1	2021-12-06	v1.2.105
EPI_ISL_7617644	illumina	0.996	B.1	2021-12-06	v1.2.105
EPI_ISL_1378954	illumina	0.996	B	2021-12-06	v1.2.105
EPI_ISL_1378981	illumina	0.996	B.1.350	2021-12-06	v1.2.105
EPI_ISL_7617722	illumina	0.9957	B.1	2021-12-06	v1.2.105
EPI_ISL_1378978	illumina	0.9926	B.1	2021-12-06	v1.2.105
EPI_ISL_7617820	illumina	0.996	B.1	2021-12-06	v1.2.105
EPI_ISL_7617579	illumina	0.996	B.1	2021-12-06	v1.2.105
EPI_ISL_7617604	illumina	0.996	B.1.1.176	2021-12-06	v1.2.105
EPI_ISL_1378989	illumina	0.996	B.1.1	2021-12-06	v1.2.105
EPI_ISL_7617804	illumina	0.996	B.1.147	2021-12-06	v1.2.105
EPI_ISL_7690899	illumina	0.9863	B.1	2021-12-06	v1.2.105
EPI_ISL_7617660	illumina	0.996	B.1.160	2021-12-06	v1.2.105
EPI_ISL_1379070	illumina	0.996	B.1.1.176	2021-12-06	v1.2.105
EPI_ISL_7617792	illumina	0.996	B.1.1	2021-12-06	v1.2.105
EPI_ISL_1378958	illumina	0.996	B.1	2021-12-06	v1.2.105
EPI_ISL_7617849	illumina	0.996	B.1	2021-12-06	v1.2.105
EPI_ISL_7714941	illumina	0.9765	B.1.1	2021-12-06	v1.2.105
EPI_ISL_7617697	illumina	0.996	B.1.147	2021-12-06	v1.2.105
EPI_ISL_7617467	illumina	0.996	B.1	2021-12-06	v1.2.105
EPI_ISL_7617516	illumina	0.9869	B.1	2021-12-06	v1.2.105
EPI_ISL_1378948	illumina	0.9959	B.1	2021-12-06	v1.2.105
EPI_ISL_1378966	illumina	0.996	B.1	2021-12-06	v1.2.105
EPI_ISL_7617624	illumina	0.996	B.1.147	2021-12-06	v1.2.105
EPI_ISL_7617674	illumina	0.996	B.1.147	2021-12-06	v1.2.105
EPI_ISL_7690901	illumina	0.9784	B.1.147	2021-12-06	v1.2.105
EPI_ISL_7617741	illumina	0.996	B.1	2021-12-06	v1.2.105
EPI_ISL_1378951	illumina	0.996	B.1	2021-12-06	v1.2.105
EPI_ISL_1378967	illumina	0.996	B.1	2021-12-06	v1.2.105
EPI_ISL_7617836	illumina	0.996	B.1	2021-12-06	v1.2.105
EPI_ISL_1378953	illumina	0.996	B.1	2021-12-06	v1.2.105
EPI_ISL_1378988	illumina	0.996	B.1	2021-12-06	v1.2.105
EPI_ISL_7617691	illumina	0.993	B.1.597	2021-12-06	v1.2.105
EPI_ISL_7690900	illumina	0.9863	B.1	2021-12-06	v1.2.105
EPI_ISL_7617465	illumina	0.996	B.1.111	2021-12-06	v1.2.105
EPI_ISL_825832	illumina	0.996	B.1	2021-12-06	v1.2.105
EPI_ISL_825856	illumina	0.996	B.1.147	2021-12-06	v1.2.105
EPI_ISL_825889	illumina	0.996	B.1.147	2021-12-06	v1.2.105
EPI_ISL_825877	illumina	0.996	B.1.147	2021-12-06	v1.2.105
EPI_ISL_825875	illumina	0.996	B.1.598	2021-12-06	v1.2.105
EPI_ISL_7714718	illumina	0.9878	B.1.147	2021-12-06	v1.2.105
EPI_ISL_825865	illumina	0.996	B.1	2021-12-06	v1.2.105
EPI_ISL_7714711	illumina	0.9869	B.1	2021-12-06	v1.2.105
EPI_ISL_825876	illumina	0.996	B.1	2021-12-06	v1.2.105
EPI_ISL_825822	illumina	0.996	B.1	2021-12-06	v1.2.105
EPI_ISL_825811	illumina	0.996	B.1.1	2021-12-06	v1.2.105
EPI_ISL_825868	illumina	0.996	B.1	2021-12-06	v1.2.105
EPI_ISL_825872	illumina	0.996	B.1.128	2021-12-06	v1.2.105
EPI_ISL_825838	illumina	0.996	B.1	2021-12-06	v1.2.105
EPI_ISL_825837	illumina	0.996	B.1.1.176	2021-12-06	v1.2.105
EPI_ISL_825814	illumina	0.996	B.1	2021-12-06	v1.2.105
EPI_ISL_825887	illumina	0.996	B.1.147	2021-12-06	v1.2.105
EPI_ISL_825885	illumina	0.996	B.1.147	2021-12-06	v1.2.105
EPI_ISL_825884	illumina	0.996	B.1	2021-12-06	v1.2.105
EPI_ISL_825843	illumina	0.996	B.1	2021-12-06	v1.2.105
EPI_ISL_825846	illumina	0.996	B.1.1.176	2021-12-06	v1.2.105
EPI_ISL_825850	illumina	0.996	B.1	2021-12-06	v1.2.105
EPI_ISL_825810	illumina	0.996	B.1	2021-12-06	v1.2.105
EPI_ISL_825888	illumina	0.9945	B.1	2021-12-06	v1.2.105
EPI_ISL_825867	illumina	0.996	B.1	2021-12-06	v1.2.105
EPI_ISL_825860	illumina	0.996	B.1	2021-12-06	v1.2.105
EPI_ISL_825821	illumina	0.9933	B.1	2021-12-06	v1.2.105
EPI_ISL_825813	illumina	0.996	B.1	2021-12-06	v1.2.105
EPI_ISL_825817	illumina	0.996	B.1.147	2021-12-06	v1.2.105
EPI_ISL_825873	illumina	0.996	B.1	2021-12-06	v1.2.105
EPI_ISL_825812	illumina	0.996	B.1.1	2021-12-06	v1.2.105
EPI_ISL_825886	illumina	0.996	B.1	2021-12-06	v1.2.105
EPI_ISL_825829	illumina	0.996	B.1.611	2021-12-06	v1.2.105
EPI_ISL_825874	illumina	0.996	B.1.147	2021-12-06	v1.2.105
EPI_ISL_825836	illumina	0.996	B.1.147	2021-12-06	v1.2.105
EPI_ISL_7617899	illumina	0.9889	B.1.147	2021-12-06	v1.2.105
EPI_ISL_825809	illumina	0.996	B.1	2021-12-06	v1.2.105
EPI_ISL_7617911	illumina	0.9726	B.1.1.176	2021-12-06	v1.2.105
EPI_ISL_7714722	illumina	0.996	B.1	2021-12-06	v1.2.105
EPI_ISL_825819	illumina	0.996	B.1.147	2021-12-06	v1.2.105
EPI_ISL_825834	illumina	0.996	B.1	2021-12-06	v1.2.105
EPI_ISL_825824	illumina	0.996	B.1	2021-12-06	v1.2.105
EPI_ISL_825820	illumina	0.996	B.1.611	2021-12-06	v1.2.105
EPI_ISL_825869	illumina	0.996	B.1.147	2021-12-06	v1.2.105
EPI_ISL_825882	illumina	0.9905	B.1.147	2021-12-06	v1.2.105
EPI_ISL_7714714	illumina	0.9662	B.1.598	2021-12-06	v1.2.105
EPI_ISL_825847	illumina	0.996	B.1.128	2021-12-06	v1.2.105
EPI_ISL_825818	illumina	0.996	B.1.147	2021-12-06	v1.2.105
EPI_ISL_825842	illumina	0.996	B.1.128	2021-12-06	v1.2.105
EPI_ISL_825861	illumina	0.996	B.1.147	2021-12-06	v1.2.105
EPI_ISL_825825	illumina	0.996	B.1.1.176	2021-12-06	v1.2.105
EPI_ISL_825857	illumina	0.996	B.1.128	2021-12-06	v1.2.105
EPI_ISL_825830	illumina	0.996	B.1.147	2021-12-06	v1.2.105
EPI_ISL_7714725	illumina	0.979	B.1.147	2021-12-06	v1.2.105
EPI_ISL_825879	illumina	0.996	B.1	2021-12-06	v1.2.105
EPI_ISL_825835	illumina	0.996	B.1.147	2021-12-06	v1.2.105
EPI_ISL_825839	illumina	0.996	B.1	2021-12-06	v1.2.105
EPI_ISL_825841	illumina	0.996	B.1.147	2021-12-06	v1.2.105
EPI_ISL_825859	illumina	0.996	B.1	2021-12-06	v1.2.105
EPI_ISL_825866	illumina	0.996	B.1.147	2021-12-06	v1.2.105
EPI_ISL_825883	illumina	0.996	B.1.147	2021-12-06	v1.2.105
EPI_ISL_825823	illumina	0.996	B.1.1	2021-12-06	v1.2.105
EPI_ISL_825845	illumina	0.9967	B.1	2021-12-06	v1.2.105
EPI_ISL_825880	illumina	0.996	B.1.350	2021-12-06	v1.2.105
EPI_ISL_825870	illumina	0.996	B.1	2021-12-06	v1.2.105
EPI_ISL_825878	illumina	0.996	B.1	2021-12-06	v1.2.105
EPI_ISL_825881	illumina	0.996	B.1	2021-12-06	v1.2.105
EPI_ISL_825816	illumina	0.996	B.1.147	2021-12-06	v1.2.105
EPI_ISL_825827	illumina	0.996	B.1.147	2021-12-06	v1.2.105
EPI_ISL_825849	illumina	0.996	B.1.147	2021-12-06	v1.2.105
EPI_ISL_825862	illumina	0.996	B.1.1.176	2021-12-06	v1.2.105
EPI_ISL_825808	illumina	0.9935	B.1	2021-12-06	v1.2.105
EPI_ISL_825852	illumina	0.996	B.1.147	2021-12-06	v1.2.105
EPI_ISL_825815	illumina	0.996	B.1.147	2021-12-06	v1.2.105
EPI_ISL_825858	illumina	0.996	B.1	2021-12-06	v1.2.105
EPI_ISL_825864	illumina	0.996	B.1.147	2021-12-06	v1.2.105
EPI_ISL_825855	illumina	0.996	B.1.598	2021-12-06	v1.2.105
EPI_ISL_7714715	illumina	0.9872	B.1.147	2021-12-06	v1.2.105
EPI_ISL_825831	illumina	0.996	B.1.1.157	2021-12-06	v1.2.105
EPI_ISL_825853	illumina	0.996	B.1	2021-12-06	v1.2.105
EPI_ISL_825854	illumina	0.996	B.1.147	2021-12-06	v1.2.105
EPI_ISL_825844	illumina	0.996	B.1.350	2021-12-06	v1.2.105
EPI_ISL_825828	illumina	0.996	B.1.1.157	2021-12-06	v1.2.105
EPI_ISL_7714710	illumina	0.9895	B.1	2021-12-06	v1.2.105
EPI_ISL_825826	illumina	0.996	B.1	2021-12-06	v1.2.105
EPI_ISL_825863	illumina	0.9933	B.1	2021-12-06	v1.2.105
EPI_ISL_825871	illumina	0.996	B.1	2021-12-06	v1.2.105
EPI_ISL_825840	illumina	0.996	B.1.147	2021-12-06	v1.2.105
EPI_ISL_825851	illumina	0.996	B.1.350	2021-12-06	v1.2.105
EPI_ISL_825833	illumina	0.996	B.1	2021-12-06	v1.2.105
EPI_ISL_954659	illumina	0.996	NA	NA	NA
EPI_ISL_954548	illumina	0.996	NA	NA	NA
EPI_ISL_954503	illumina	0.996	NA	NA	NA
EPI_ISL_954338	illumina	0.996	NA	NA	NA
EPI_ISL_1241250	illumina	0.9864	B	2021-12-06	v1.2.105
EPI_ISL_954363	illumina	0.9958	NA	NA	NA
EPI_ISL_954451	illumina	0.996	NA	NA	NA
EPI_ISL_1241029	illumina	0.9601	B.1	2021-12-06	v1.2.105
EPI_ISL_954496	illumina	0.996	NA	NA	NA
EPI_ISL_954730	illumina	0.996	NA	NA	NA
EPI_ISL_954523	illumina	0.996	NA	NA	NA
EPI_ISL_954593	illumina	0.9912	NA	NA	NA
EPI_ISL_954560	illumina	0.996	NA	NA	NA
EPI_ISL_954478	illumina	0.996	NA	NA	NA
EPI_ISL_954654	illumina	0.996	NA	NA	NA
EPI_ISL_1241216	illumina	0.9874	NA	NA	NA
EPI_ISL_954741	illumina	0.996	NA	NA	NA
EPI_ISL_954704	illumina	0.996	NA	NA	NA
EPI_ISL_954536	illumina	0.996	NA	NA	NA
EPI_ISL_954545	illumina	0.996	NA	NA	NA
EPI_ISL_954600	illumina	0.996	NA	NA	NA
EPI_ISL_954326	illumina	0.996	NA	NA	NA
EPI_ISL_1241240	illumina	0.9869	B.1.1.176	2021-12-06	v1.2.105
EPI_ISL_1241222	illumina	0.9791	B.1.1.176	2021-12-06	v1.2.105
EPI_ISL_954505	illumina	0.996	NA	NA	NA
EPI_ISL_1241215	illumina	0.9837	B.1	2021-12-06	v1.2.105
EPI_ISL_954455	illumina	0.996	NA	NA	NA
EPI_ISL_954373	illumina	0.996	NA	NA	NA
EPI_ISL_954374	illumina	0.996	NA	NA	NA
EPI_ISL_954318	illumina	0.996	NA	NA	NA
EPI_ISL_1241203	illumina	0.9809	B.1	2021-12-06	v1.2.105
EPI_ISL_954729	illumina	0.996	NA	NA	NA
EPI_ISL_954419	illumina	0.996	NA	NA	NA
EPI_ISL_954462	illumina	0.996	NA	NA	NA
EPI_ISL_954405	illumina	0.996	NA	NA	NA
EPI_ISL_954644	illumina	0.996	NA	NA	NA
EPI_ISL_954725	illumina	0.996	NA	NA	NA
EPI_ISL_954690	illumina	0.996	NA	NA	NA
EPI_ISL_954420	illumina	0.996	NA	NA	NA
EPI_ISL_954528	illumina	0.996	NA	NA	NA
EPI_ISL_1241234	illumina	0.9866	B.1	2021-12-06	v1.2.105
EPI_ISL_954422	illumina	0.9947	NA	NA	NA
EPI_ISL_954598	illumina	0.996	NA	NA	NA
EPI_ISL_954708	illumina	0.996	NA	NA	NA
EPI_ISL_954557	illumina	0.996	NA	NA	NA
EPI_ISL_954406	illumina	0.996	NA	NA	NA
EPI_ISL_954739	illumina	0.996	NA	NA	NA
EPI_ISL_954538	illumina	0.9944	B.1	2021-12-06	v1.2.105
EPI_ISL_954549	illumina	0.995	NA	NA	NA
EPI_ISL_954615	illumina	0.996	NA	NA	NA
EPI_ISL_1241037	illumina	0.9849	B.1	2021-12-06	v1.2.105
EPI_ISL_954385	illumina	0.996	NA	NA	NA
EPI_ISL_1241225	illumina	0.9776	A.1	2021-12-06	v1.2.105
EPI_ISL_954666	illumina	0.996	NA	NA	NA
EPI_ISL_954668	illumina	0.996	NA	NA	NA
EPI_ISL_954504	illumina	0.996	NA	NA	NA
EPI_ISL_954555	illumina	0.996	NA	NA	NA
EPI_ISL_954354	illumina	0.996	NA	NA	NA
EPI_ISL_954470	illumina	0.996	NA	NA	NA
EPI_ISL_954304	illumina	0.996	NA	NA	NA
EPI_ISL_954481	illumina	0.996	NA	NA	NA
EPI_ISL_954592	illumina	0.996	NA	NA	NA
EPI_ISL_954558	illumina	0.996	NA	NA	NA
EPI_ISL_1241244	illumina	0.9864	B.1	2021-12-06	v1.2.105
EPI_ISL_954728	illumina	0.996	NA	NA	NA
EPI_ISL_954718	illumina	0.996	NA	NA	NA
EPI_ISL_954434	illumina	0.996	NA	NA	NA
EPI_ISL_954607	illumina	0.996	NA	NA	NA
EPI_ISL_954529	illumina	0.996	NA	NA	NA
EPI_ISL_954498	illumina	0.996	NA	NA	NA
EPI_ISL_954591	illumina	0.996	NA	NA	NA
EPI_ISL_954651	illumina	0.996	NA	NA	NA
EPI_ISL_954479	illumina	0.996	NA	NA	NA
EPI_ISL_954480	illumina	0.996	NA	NA	NA
EPI_ISL_954418	illumina	0.996	NA	NA	NA
EPI_ISL_954416	illumina	0.996	NA	NA	NA
EPI_ISL_954562	illumina	0.996	NA	NA	NA
EPI_ISL_954551	illumina	0.996	NA	NA	NA
EPI_ISL_1241217	illumina	0.9721	B.1	2021-12-06	v1.2.105
EPI_ISL_954665	illumina	0.996	NA	NA	NA
EPI_ISL_954474	illumina	0.996	NA	NA	NA
EPI_ISL_1241233	illumina	0.9664	B.1	2021-12-06	v1.2.105
EPI_ISL_1241033	illumina	NA	NA	NA	NA
EPI_ISL_954433	illumina	0.996	NA	NA	NA
EPI_ISL_954379	illumina	0.996	NA	NA	NA
EPI_ISL_954351	illumina	0.996	B.1.147	2021-12-06	v1.2.105
EPI_ISL_954658	illumina	0.996	NA	NA	NA
EPI_ISL_1241034	illumina	0.9877	B.1	2021-12-06	v1.2.105
EPI_ISL_954687	illumina	0.996	NA	NA	NA
EPI_ISL_954417	illumina	0.996	NA	NA	NA
EPI_ISL_954632	illumina	0.996	NA	NA	NA
EPI_ISL_954486	illumina	0.996	NA	NA	NA
EPI_ISL_954324	illumina	0.996	NA	NA	NA
EPI_ISL_954308	illumina	0.996	NA	NA	NA
EPI_ISL_1241259	illumina	0.9664	B.1	2021-12-06	v1.2.105
EPI_ISL_954454	illumina	0.996	NA	NA	NA
EPI_ISL_954682	illumina	0.996	NA	NA	NA
EPI_ISL_954322	illumina	0.996	NA	NA	NA
EPI_ISL_954675	illumina	0.996	NA	NA	NA
EPI_ISL_1241019	illumina	0.97	B.1	2021-12-06	v1.2.105
EPI_ISL_954599	illumina	0.996	NA	NA	NA
EPI_ISL_954442	illumina	0.996	NA	NA	NA
EPI_ISL_954537	illumina	0.996	NA	NA	NA
EPI_ISL_954319	illumina	0.9943	NA	NA	NA
EPI_ISL_954660	illumina	0.996	NA	NA	NA
EPI_ISL_954622	illumina	0.996	NA	NA	NA
EPI_ISL_1241042	illumina	0.9868	B.1.147	2021-12-06	v1.2.105
EPI_ISL_954563	illumina	0.996	NA	NA	NA
EPI_ISL_954330	illumina	0.996	NA	NA	NA
EPI_ISL_954395	illumina	0.996	NA	NA	NA
EPI_ISL_954588	illumina	0.996	NA	NA	NA
EPI_ISL_954696	illumina	0.995	NA	NA	NA
EPI_ISL_7714933	illumina	0.9869	B.1	2021-12-06	v1.2.105
EPI_ISL_954401	illumina	0.996	NA	NA	NA
EPI_ISL_954532	illumina	0.996	NA	NA	NA
EPI_ISL_954493	illumina	0.996	NA	NA	NA
EPI_ISL_954559	illumina	0.996	NA	NA	NA
EPI_ISL_1241021	illumina	0.9677	B.1	2021-12-06	v1.2.105
EPI_ISL_954624	illumina	0.996	NA	NA	NA
EPI_ISL_954335	illumina	0.996	NA	NA	NA
EPI_ISL_954411	illumina	0.996	NA	NA	NA
EPI_ISL_1241224	illumina	0.9701	B.1.147	2021-12-06	v1.2.105
EPI_ISL_954393	illumina	0.996	NA	NA	NA
EPI_ISL_1241201	illumina	0.9813	B.1	2021-12-06	v1.2.105
EPI_ISL_1241030	illumina	0.9611	B.1	2021-12-06	v1.2.105
EPI_ISL_954677	illumina	0.996	NA	NA	NA
EPI_ISL_954573	illumina	0.996	NA	NA	NA
EPI_ISL_954515	illumina	0.996	NA	NA	NA
EPI_ISL_1241238	illumina	0.9764	B.1.1.176	2021-12-06	v1.2.105
EPI_ISL_1241214	illumina	0.9874	B.1	2021-12-06	v1.2.105
EPI_ISL_7714633	illumina	0.9815	B.1.147	2021-12-06	v1.2.105
EPI_ISL_954669	illumina	0.996	NA	NA	NA
EPI_ISL_1241032	illumina	0.9517	B.1	2021-12-06	v1.2.105
EPI_ISL_954403	illumina	0.996	NA	NA	NA
EPI_ISL_954307	illumina	0.996	NA	NA	NA
EPI_ISL_954400	illumina	0.9959	NA	NA	NA
EPI_ISL_954440	illumina	0.996	NA	NA	NA
EPI_ISL_1241038	illumina	0.9861	B.1.1.176	2021-12-06	v1.2.105
EPI_ISL_954350	illumina	0.9947	NA	NA	NA
EPI_ISL_954680	illumina	0.996	NA	NA	NA
EPI_ISL_954482	illumina	0.996	NA	NA	NA
EPI_ISL_954359	illumina	0.996	NA	NA	NA
EPI_ISL_954670	illumina	0.996	NA	NA	NA
EPI_ISL_1241226	illumina	0.9814	B.1	2021-12-06	v1.2.105
EPI_ISL_954341	illumina	0.996	NA	NA	NA
EPI_ISL_954605	illumina	0.996	NA	NA	NA
EPI_ISL_954552	illumina	0.996	NA	NA	NA
EPI_ISL_954621	illumina	0.996	NA	NA	NA
EPI_ISL_954737	illumina	0.996	NA	NA	NA
EPI_ISL_954468	illumina	0.996	NA	NA	NA
EPI_ISL_954435	illumina	0.996	NA	NA	NA
EPI_ISL_954590	illumina	0.996	NA	NA	NA
EPI_ISL_954535	illumina	0.996	NA	NA	NA
EPI_ISL_954467	illumina	0.996	NA	NA	NA
EPI_ISL_1241249	illumina	0.9651	B.1	2021-12-06	v1.2.105
EPI_ISL_954691	illumina	0.996	NA	NA	NA
EPI_ISL_1241239	illumina	0.9778	B.1.1.176	2021-12-06	v1.2.105
EPI_ISL_954727	illumina	0.996	NA	NA	NA
EPI_ISL_954398	illumina	0.996	B.1.147	2021-12-06	v1.2.105
EPI_ISL_954610	illumina	0.996	NA	NA	NA
EPI_ISL_954372	illumina	0.9902	B.1.1.176	2021-12-06	v1.2.105
EPI_ISL_954500	illumina	0.996	NA	NA	NA
EPI_ISL_954447	illumina	0.996	NA	NA	NA
EPI_ISL_1241266	illumina	0.9861	B.1.147	2021-12-06	v1.2.105
EPI_ISL_954584	illumina	0.996	NA	NA	NA
EPI_ISL_954456	illumina	0.996	NA	NA	NA
EPI_ISL_954712	illumina	0.996	NA	NA	NA
EPI_ISL_954337	illumina	0.996	NA	NA	NA
EPI_ISL_954399	illumina	0.996	NA	NA	NA
EPI_ISL_954636	illumina	0.996	NA	NA	NA
EPI_ISL_954387	illumina	0.996	NA	NA	NA
EPI_ISL_954352	illumina	0.996	NA	NA	NA
EPI_ISL_954625	illumina	0.996	NA	NA	NA
EPI_ISL_954619	illumina	0.996	NA	NA	NA
EPI_ISL_954369	illumina	0.9952	NA	NA	NA
EPI_ISL_954408	illumina	0.996	NA	NA	NA
EPI_ISL_954358	illumina	0.996	NA	NA	NA
EPI_ISL_954597	illumina	0.996	NA	NA	NA
EPI_ISL_1241035	illumina	0.9775	B.1.147	2021-12-06	v1.2.105
EPI_ISL_954689	illumina	0.996	NA	NA	NA
EPI_ISL_954465	illumina	0.996	NA	NA	NA
EPI_ISL_954508	illumina	0.996	NA	NA	NA
EPI_ISL_954686	illumina	0.996	NA	NA	NA
EPI_ISL_954409	illumina	0.996	NA	NA	NA
EPI_ISL_1241251	illumina	0.9751	B.1	2021-12-06	v1.2.105
EPI_ISL_1241243	illumina	0.9869	A.1	2021-12-06	v1.2.105
EPI_ISL_954738	illumina	0.996	NA	NA	NA
EPI_ISL_954472	illumina	0.996	NA	NA	NA
EPI_ISL_954428	illumina	0.996	NA	NA	NA
EPI_ISL_954450	illumina	0.996	NA	NA	NA
EPI_ISL_1241221	illumina	0.9958	NA	NA	NA
EPI_ISL_1241255	illumina	0.9958	NA	NA	NA
EPI_ISL_954546	illumina	0.996	NA	NA	NA
EPI_ISL_954736	illumina	0.996	NA	NA	NA
EPI_ISL_1241219	illumina	0.9878	B.1	2021-12-06	v1.2.105
EPI_ISL_954542	illumina	0.996	NA	NA	NA
EPI_ISL_1241023	illumina	0.9864	B.1.147	2021-12-06	v1.2.105
EPI_ISL_954423	illumina	0.996	NA	NA	NA
EPI_ISL_954339	illumina	0.996	NA	NA	NA
EPI_ISL_954603	illumina	0.996	NA	NA	NA
EPI_ISL_954655	illumina	0.996	B.1	2021-12-06	v1.2.105
EPI_ISL_954700	illumina	0.996	NA	NA	NA
EPI_ISL_954315	illumina	0.9903	NA	NA	NA
EPI_ISL_954534	illumina	0.996	NA	NA	NA
EPI_ISL_954381	illumina	0.996	NA	NA	NA
EPI_ISL_954722	illumina	0.996	NA	NA	NA
EPI_ISL_954466	illumina	0.996	NA	NA	NA
EPI_ISL_1241256	illumina	0.9508	B.1.1.176	2021-12-06	v1.2.105
EPI_ISL_954693	illumina	0.996	NA	NA	NA
EPI_ISL_954475	illumina	0.996	NA	NA	NA
EPI_ISL_1241230	illumina	0.9895	NA	NA	NA
EPI_ISL_954333	illumina	0.996	NA	NA	NA
EPI_ISL_954321	illumina	0.996	NA	NA	NA
EPI_ISL_954367	illumina	0.996	NA	NA	NA
EPI_ISL_954578	illumina	0.9911	NA	NA	NA
EPI_ISL_954618	illumina	0.996	NA	NA	NA
EPI_ISL_954525	illumina	0.996	NA	NA	NA
EPI_ISL_1241031	illumina	0.9796	B.1	2021-12-06	v1.2.105
EPI_ISL_1241212	illumina	NA	NA	NA	NA
EPI_ISL_954643	illumina	0.996	NA	NA	NA
EPI_ISL_954735	illumina	0.996	NA	NA	NA
EPI_ISL_954517	illumina	0.996	NA	NA	NA
EPI_ISL_954547	illumina	0.996	NA	NA	NA
EPI_ISL_954526	illumina	0.996	NA	NA	NA
EPI_ISL_954476	illumina	0.996	NA	NA	NA
EPI_ISL_954713	illumina	0.996	NA	NA	NA
EPI_ISL_954609	illumina	0.996	NA	NA	NA
EPI_ISL_954443	illumina	0.996	NA	NA	NA
EPI_ISL_954364	illumina	0.996	NA	NA	NA
EPI_ISL_954569	illumina	0.996	NA	NA	NA
EPI_ISL_1241264	illumina	0.9959	NA	NA	NA
EPI_ISL_954334	illumina	0.996	NA	NA	NA
EPI_ISL_1241268	illumina	0.9578	B.1	2021-12-06	v1.2.105
EPI_ISL_954499	illumina	0.996	NA	NA	NA
EPI_ISL_954554	illumina	0.996	NA	NA	NA
EPI_ISL_954721	illumina	0.9958	NA	NA	NA
EPI_ISL_954661	illumina	0.996	NA	NA	NA
EPI_ISL_1241020	illumina	0.9881	B.1.128	2021-12-06	v1.2.105
EPI_ISL_954697	illumina	0.996	NA	NA	NA
EPI_ISL_954613	illumina	0.9954	NA	NA	NA
EPI_ISL_954678	illumina	0.996	NA	NA	NA
EPI_ISL_954608	illumina	0.996	NA	NA	NA
EPI_ISL_1241223	illumina	0.9852	B.1.1	2021-12-06	v1.2.105
EPI_ISL_954445	illumina	0.996	NA	NA	NA
EPI_ISL_954616	illumina	0.996	NA	NA	NA
EPI_ISL_954575	illumina	0.996	NA	NA	NA
EPI_ISL_954717	illumina	0.996	NA	NA	NA
EPI_ISL_954635	illumina	0.996	NA	NA	NA
EPI_ISL_1241232	illumina	0.9729	B.1.1.176	2021-12-06	v1.2.105
EPI_ISL_954407	illumina	0.9932	NA	NA	NA
EPI_ISL_954458	illumina	0.996	NA	NA	NA
EPI_ISL_954673	illumina	0.996	B.1	2021-12-06	v1.2.105
EPI_ISL_954742	illumina	0.9944	B.1.1	2021-12-06	v1.2.105
EPI_ISL_954566	illumina	0.996	NA	NA	NA
EPI_ISL_954606	illumina	0.996	NA	NA	NA
EPI_ISL_1241247	illumina	0.9518	B.1	2021-12-06	v1.2.105
EPI_ISL_954628	illumina	0.996	NA	NA	NA
EPI_ISL_954642	illumina	0.996	NA	NA	NA
EPI_ISL_954471	illumina	0.996	NA	NA	NA
EPI_ISL_954649	illumina	0.996	NA	NA	NA
EPI_ISL_1241237	illumina	0.9557	B.1	2021-12-06	v1.2.105
EPI_ISL_954620	illumina	0.996	NA	NA	NA
EPI_ISL_954469	illumina	0.996	NA	NA	NA
EPI_ISL_954357	illumina	0.996	NA	NA	NA
EPI_ISL_954672	illumina	0.996	NA	NA	NA
EPI_ISL_954692	illumina	0.996	NA	NA	NA
EPI_ISL_954627	illumina	0.996	NA	NA	NA
EPI_ISL_954332	illumina	0.996	NA	NA	NA
EPI_ISL_954574	illumina	0.996	NA	NA	NA
EPI_ISL_1241210	illumina	0.996	NA	NA	NA
EPI_ISL_954743	illumina	0.996	NA	NA	NA
EPI_ISL_954313	illumina	0.996	NA	NA	NA
EPI_ISL_954425	illumina	0.996	NA	NA	NA
EPI_ISL_954561	illumina	0.996	NA	NA	NA
EPI_ISL_954518	illumina	0.996	NA	NA	NA
EPI_ISL_954376	illumina	0.9939	NA	NA	NA
EPI_ISL_954579	illumina	0.996	NA	NA	NA
EPI_ISL_954623	illumina	0.996	NA	NA	NA
EPI_ISL_954377	illumina	0.996	NA	NA	NA
EPI_ISL_954706	illumina	0.9911	NA	NA	NA
EPI_ISL_954449	illumina	0.996	NA	NA	NA
EPI_ISL_1241025	illumina	0.9521	B.1	2021-12-06	v1.2.105
EPI_ISL_1241260	illumina	0.9555	B.1.1.176	2021-12-06	v1.2.105
EPI_ISL_1241041	illumina	0.9632	B.1	2021-12-06	v1.2.105
EPI_ISL_954383	illumina	0.996	NA	NA	NA
EPI_ISL_1241231	illumina	0.9754	B.1.147	2021-12-06	v1.2.105
EPI_ISL_954681	illumina	0.996	NA	NA	NA
EPI_ISL_1241236	illumina	0.9864	B.1.147	2021-12-06	v1.2.105
EPI_ISL_954316	illumina	0.996	NA	NA	NA
EPI_ISL_954637	illumina	0.996	NA	NA	NA
EPI_ISL_954320	illumina	0.9938	NA	NA	NA
EPI_ISL_954705	illumina	0.996	NA	NA	NA
EPI_ISL_954662	illumina	0.996	NA	NA	NA
EPI_ISL_954702	illumina	0.9914	NA	NA	NA
EPI_ISL_954463	illumina	0.996	NA	NA	NA
EPI_ISL_954565	illumina	0.996	NA	NA	NA
EPI_ISL_954539	illumina	0.996	NA	NA	NA
EPI_ISL_954453	illumina	0.996	NA	NA	NA
EPI_ISL_954564	illumina	0.996	NA	NA	NA
EPI_ISL_954583	illumina	0.996	NA	NA	NA
EPI_ISL_954328	illumina	0.996	NA	NA	NA
EPI_ISL_954646	illumina	0.996	NA	NA	NA
EPI_ISL_954365	illumina	0.996	NA	NA	NA
EPI_ISL_954360	illumina	0.996	NA	NA	NA
EPI_ISL_954726	illumina	0.996	NA	NA	NA
EPI_ISL_954511	illumina	0.996	NA	NA	NA
EPI_ISL_954336	illumina	0.996	NA	NA	NA
EPI_ISL_954431	illumina	0.996	NA	NA	NA
EPI_ISL_954630	illumina	0.996	NA	NA	NA
EPI_ISL_954519	illumina	0.9942	NA	NA	NA
EPI_ISL_954684	illumina	0.996	NA	NA	NA
EPI_ISL_954492	illumina	0.996	NA	NA	NA
EPI_ISL_954349	illumina	0.996	NA	NA	NA
EPI_ISL_1241022	illumina	0.9464	B.1.147	2021-12-06	v1.2.105
EPI_ISL_954719	illumina	0.996	NA	NA	NA
EPI_ISL_954614	illumina	0.996	NA	NA	NA
EPI_ISL_1241039	illumina	0.9744	B.1.147	2021-12-06	v1.2.105
EPI_ISL_954384	illumina	0.996	NA	NA	NA
EPI_ISL_1241040	illumina	0.9682	B.1	2021-12-06	v1.2.105
EPI_ISL_954510	illumina	0.996	NA	NA	NA
EPI_ISL_1241218	illumina	0.9884	B.1	2021-12-06	v1.2.105
EPI_ISL_954707	illumina	0.996	NA	NA	NA
EPI_ISL_954437	illumina	0.996	NA	NA	NA
EPI_ISL_954595	illumina	0.996	NA	NA	NA
EPI_ISL_954604	illumina	0.996	NA	NA	NA
EPI_ISL_1241242	illumina	0.9954	NA	NA	NA
EPI_ISL_954438	illumina	0.996	NA	NA	NA
EPI_ISL_954586	illumina	0.996	B.1.147	2021-12-06	v1.2.105
EPI_ISL_1241263	illumina	0.9679	B.1	2021-12-06	v1.2.105
EPI_ISL_954382	illumina	0.996	NA	NA	NA
EPI_ISL_954483	illumina	0.996	NA	NA	NA
EPI_ISL_954448	illumina	0.996	NA	NA	NA
EPI_ISL_954317	illumina	0.996	NA	NA	NA
EPI_ISL_954432	illumina	0.996	NA	NA	NA
EPI_ISL_954506	illumina	0.996	NA	NA	NA
EPI_ISL_954640	illumina	0.996	NA	NA	NA
EPI_ISL_954711	illumina	0.996	NA	NA	NA
EPI_ISL_954709	illumina	0.996	B.1.147	2021-12-06	v1.2.105
EPI_ISL_954485	illumina	0.996	NA	NA	NA
EPI_ISL_954390	illumina	0.996	NA	NA	NA
EPI_ISL_954356	illumina	0.996	NA	NA	NA
EPI_ISL_954524	illumina	0.996	NA	NA	NA
EPI_ISL_954495	illumina	0.996	NA	NA	NA
EPI_ISL_1241265	illumina	NA	NA	NA	NA
EPI_ISL_954648	illumina	0.996	NA	NA	NA
EPI_ISL_1241211	illumina	0.9771	B.1.1.176	2021-12-06	v1.2.105
EPI_ISL_954639	illumina	0.996	B.1.1.176	2021-12-06	v1.2.105
EPI_ISL_954572	illumina	0.996	NA	NA	NA
EPI_ISL_954340	illumina	0.996	NA	NA	NA
EPI_ISL_954388	illumina	0.996	NA	NA	NA
EPI_ISL_954347	illumina	0.996	NA	NA	NA
EPI_ISL_1241227	illumina	0.9678	A.1	2021-12-06	v1.2.105
EPI_ISL_954724	illumina	0.996	NA	NA	NA
EPI_ISL_954617	illumina	0.996	NA	NA	NA
EPI_ISL_954540	illumina	0.9909	NA	NA	NA
EPI_ISL_1241202	illumina	0.9783	B.39	2021-12-06	v1.2.105
EPI_ISL_1241018	illumina	0.9804	B.40	2021-12-06	v1.2.105
EPI_ISL_954342	illumina	0.996	NA	NA	NA
EPI_ISL_954582	illumina	0.996	B.1.147	2021-12-06	v1.2.105
EPI_ISL_954596	illumina	0.996	NA	NA	NA
EPI_ISL_954473	illumina	0.9956	NA	NA	NA
EPI_ISL_954378	illumina	0.996	NA	NA	NA
EPI_ISL_1241235	illumina	0.965	B.1.147	2021-12-06	v1.2.105
EPI_ISL_954414	illumina	0.996	NA	NA	NA
EPI_ISL_954699	illumina	0.9953	NA	NA	NA
EPI_ISL_954602	illumina	0.996	NA	NA	NA
EPI_ISL_954389	illumina	0.996	NA	NA	NA
EPI_ISL_954732	illumina	0.996	NA	NA	NA
EPI_ISL_954570	illumina	0.996	NA	NA	NA
EPI_ISL_954370	illumina	0.996	NA	NA	NA
EPI_ISL_1241261	illumina	0.9769	B.1	2021-12-06	v1.2.105
EPI_ISL_954650	illumina	0.996	B.1	2021-12-06	v1.2.105
EPI_ISL_954366	illumina	0.996	NA	NA	NA
EPI_ISL_954380	illumina	0.996	NA	NA	NA
EPI_ISL_954656	illumina	0.996	B.1	2021-12-06	v1.2.105
EPI_ISL_1241258	illumina	0.9847	B.1	2021-12-06	v1.2.105
EPI_ISL_954490	illumina	0.996	NA	NA	NA
EPI_ISL_954489	illumina	0.996	NA	NA	NA
EPI_ISL_954457	illumina	0.996	NA	NA	NA
EPI_ISL_954512	illumina	0.996	NA	NA	NA
EPI_ISL_954460	illumina	0.996	NA	NA	NA
EPI_ISL_954348	illumina	0.996	NA	NA	NA
EPI_ISL_954533	illumina	0.996	NA	NA	NA
EPI_ISL_954477	illumina	0.996	NA	NA	NA
EPI_ISL_954343	illumina	0.996	NA	NA	NA
EPI_ISL_954415	illumina	0.996	NA	NA	NA
EPI_ISL_954543	illumina	0.996	NA	NA	NA
EPI_ISL_954626	illumina	0.996	NA	NA	NA
EPI_ISL_954452	illumina	0.996	NA	NA	NA
EPI_ISL_954392	illumina	0.996	NA	NA	NA
EPI_ISL_954715	illumina	0.996	NA	NA	NA
EPI_ISL_954520	illumina	0.996	NA	NA	NA
EPI_ISL_954679	illumina	0.996	NA	NA	NA
EPI_ISL_954638	illumina	0.996	NA	NA	NA
EPI_ISL_1241213	illumina	0.9859	B.1	2021-12-06	v1.2.105
EPI_ISL_954487	illumina	0.996	NA	NA	NA
EPI_ISL_1241257	illumina	0.978	B.1.1.176	2021-12-06	v1.2.105
EPI_ISL_954698	illumina	0.996	NA	NA	NA
EPI_ISL_954310	illumina	0.996	NA	NA	NA
EPI_ISL_954674	illumina	0.996	NA	NA	NA
EPI_ISL_954509	illumina	0.996	NA	NA	NA
EPI_ISL_954740	illumina	0.996	NA	NA	NA
EPI_ISL_1241028	illumina	0.9869	B.1.147	2021-12-06	v1.2.105
EPI_ISL_954488	illumina	0.996	NA	NA	NA
EPI_ISL_954327	illumina	0.996	NA	NA	NA
EPI_ISL_954346	illumina	0.996	NA	NA	NA
EPI_ISL_954634	illumina	0.996	NA	NA	NA
EPI_ISL_954446	illumina	0.996	NA	NA	NA
EPI_ISL_954306	illumina	0.996	NA	NA	NA
EPI_ISL_954494	illumina	0.996	NA	NA	NA
EPI_ISL_954402	illumina	0.996	NA	NA	NA
EPI_ISL_954514	illumina	0.996	NA	NA	NA
EPI_ISL_1241245	illumina	0.9864	B.1.147	2021-12-06	v1.2.105
EPI_ISL_954522	illumina	0.996	NA	NA	NA
EPI_ISL_954521	illumina	0.996	NA	NA	NA
EPI_ISL_1241026	illumina	0.9894	NA	NA	NA
EPI_ISL_954701	illumina	0.996	NA	NA	NA
EPI_ISL_954629	illumina	0.996	NA	NA	NA
EPI_ISL_954501	illumina	0.996	NA	NA	NA
EPI_ISL_954587	illumina	0.996	NA	NA	NA
EPI_ISL_954355	illumina	0.9912	NA	NA	NA
EPI_ISL_1241267	illumina	0.9695	B.1.1.176	2021-12-06	v1.2.105
EPI_ISL_954571	illumina	0.9943	NA	NA	NA
EPI_ISL_954734	illumina	0.996	NA	NA	NA
EPI_ISL_1241253	illumina	0.9777	B.1.147	2021-12-06	v1.2.105
EPI_ISL_954550	illumina	0.996	NA	NA	NA
EPI_ISL_954671	illumina	0.996	NA	NA	NA
EPI_ISL_954667	illumina	0.993	NA	NA	NA
EPI_ISL_954652	illumina	0.996	NA	NA	NA
EPI_ISL_1241024	illumina	0.9762	B.1.128	2021-12-06	v1.2.105
EPI_ISL_954594	illumina	0.996	NA	NA	NA
EPI_ISL_954305	illumina	0.996	NA	NA	NA
EPI_ISL_954585	illumina	0.9952	NA	NA	NA
EPI_ISL_954714	illumina	0.996	NA	NA	NA
EPI_ISL_1241262	illumina	0.9889	NA	NA	NA
EPI_ISL_954323	illumina	0.996	NA	NA	NA
EPI_ISL_954484	illumina	0.996	NA	NA	NA
EPI_ISL_954461	illumina	0.996	NA	NA	NA
EPI_ISL_954312	illumina	0.996	NA	NA	NA
EPI_ISL_954368	illumina	0.996	NA	NA	NA
EPI_ISL_954723	illumina	0.996	NA	NA	NA
EPI_ISL_954641	illumina	0.996	NA	NA	NA
EPI_ISL_954580	illumina	0.996	NA	NA	NA
EPI_ISL_954657	illumina	0.996	NA	NA	NA
EPI_ISL_954371	illumina	0.996	NA	NA	NA
EPI_ISL_7792456	illumina	0.996	NA	NA	NA
EPI_ISL_954676	illumina	0.9935	NA	NA	NA
EPI_ISL_954710	illumina	0.996	NA	NA	NA
EPI_ISL_954544	illumina	0.996	NA	NA	NA
EPI_ISL_1241254	illumina	0.9822	B.1	2021-12-06	v1.2.105
EPI_ISL_954391	illumina	0.996	NA	NA	NA
EPI_ISL_954516	illumina	0.9927	NA	NA	NA
EPI_ISL_7792457	illumina	0.9957	NA	NA	NA
EPI_ISL_954663	illumina	0.996	NA	NA	NA
EPI_ISL_954309	illumina	0.996	NA	NA	NA
EPI_ISL_954325	illumina	0.996	NA	NA	NA
EPI_ISL_954424	illumina	0.996	NA	NA	NA
EPI_ISL_954429	illumina	0.996	NA	NA	NA
EPI_ISL_954567	illumina	0.996	NA	NA	NA
EPI_ISL_954695	illumina	0.996	NA	NA	NA
EPI_ISL_1241220	illumina	0.9959	NA	NA	NA
EPI_ISL_954531	illumina	0.996	NA	NA	NA
EPI_ISL_954507	illumina	0.996	NA	NA	NA
EPI_ISL_1241228	illumina	0.9958	NA	NA	NA
EPI_ISL_954329	illumina	0.996	NA	NA	NA
EPI_ISL_954664	illumina	0.9957	NA	NA	NA
EPI_ISL_954427	illumina	0.996	NA	NA	NA
EPI_ISL_954439	illumina	0.996	NA	NA	NA
EPI_ISL_954430	illumina	0.996	NA	NA	NA
EPI_ISL_954731	illumina	0.996	NA	NA	NA
EPI_ISL_954441	illumina	0.996	NA	NA	NA
EPI_ISL_954497	illumina	0.996	NA	NA	NA
EPI_ISL_954577	illumina	0.996	NA	NA	NA
EPI_ISL_954502	illumina	0.996	NA	NA	NA
EPI_ISL_954527	illumina	0.996	NA	NA	NA
EPI_ISL_954396	illumina	0.996	B.1	2021-12-06	v1.2.105
EPI_ISL_954436	illumina	0.996	NA	NA	NA
EPI_ISL_954303	illumina	0.996	NA	NA	NA
EPI_ISL_954541	illumina	0.996	NA	NA	NA
EPI_ISL_954744	illumina	0.996	NA	NA	NA
EPI_ISL_954631	illumina	0.996	B.1.128	2021-12-06	v1.2.105
EPI_ISL_954685	illumina	0.996	NA	NA	NA
EPI_ISL_954513	illumina	0.996	NA	NA	NA
EPI_ISL_954733	illumina	0.996	NA	NA	NA
EPI_ISL_954556	illumina	0.996	NA	NA	NA
EPI_ISL_954694	illumina	0.996	NA	NA	NA
EPI_ISL_1241036	illumina	0.986	B.1.147	2021-12-06	v1.2.105
EPI_ISL_954394	illumina	0.996	NA	NA	NA
EPI_ISL_954314	illumina	0.996	NA	NA	NA
EPI_ISL_954459	illumina	0.996	NA	NA	NA
EPI_ISL_1241027	illumina	0.9748	B.1	2021-12-06	v1.2.105
EPI_ISL_954653	illumina	0.996	NA	NA	NA
EPI_ISL_954647	illumina	0.996	NA	NA	NA
EPI_ISL_954410	illumina	0.996	NA	NA	NA
EPI_ISL_954386	illumina	0.996	NA	NA	NA
EPI_ISL_954464	illumina	0.996	NA	NA	NA
EPI_ISL_954553	illumina	0.996	NA	NA	NA
EPI_ISL_954589	illumina	0.996	NA	NA	NA
EPI_ISL_954331	illumina	0.996	NA	NA	NA
EPI_ISL_954426	illumina	0.996	NA	NA	NA
EPI_ISL_954397	illumina	0.996	NA	NA	NA
EPI_ISL_954720	illumina	0.996	NA	NA	NA
EPI_ISL_954362	illumina	0.9956	NA	NA	NA
EPI_ISL_954568	illumina	0.996	NA	NA	NA
EPI_ISL_1241229	illumina	0.9694	B.1.147	2021-12-06	v1.2.105
EPI_ISL_954581	illumina	0.996	A	2021-12-06	v1.2.105
EPI_ISL_954404	illumina	0.996	NA	NA	NA
EPI_ISL_954703	illumina	0.996	NA	NA	NA
EPI_ISL_954413	illumina	0.996	NA	NA	NA
EPI_ISL_954344	illumina	0.9918	NA	NA	NA
EPI_ISL_954645	illumina	0.996	NA	NA	NA
EPI_ISL_954688	illumina	0.996	NA	NA	NA
EPI_ISL_954345	illumina	0.996	NA	NA	NA
EPI_ISL_1241241	illumina	0.966	B.1.147	2021-12-06	v1.2.105
EPI_ISL_954633	illumina	0.996	NA	NA	NA
EPI_ISL_954576	illumina	0.996	NA	NA	NA
EPI_ISL_954612	illumina	0.996	NA	NA	NA
EPI_ISL_954683	illumina	0.996	NA	NA	NA
EPI_ISL_954491	illumina	0.996	NA	NA	NA
EPI_ISL_954530	illumina	0.996	NA	NA	NA
EPI_ISL_954716	illumina	0.996	NA	NA	NA
EPI_ISL_954361	illumina	0.996	NA	NA	NA
EPI_ISL_954375	illumina	0.996	NA	NA	NA
EPI_ISL_954353	illumina	0.996	NA	NA	NA
EPI_ISL_954311	illumina	0.996	NA	NA	NA
EPI_ISL_954421	illumina	0.996	NA	NA	NA
EPI_ISL_954444	illumina	0.996	NA	NA	NA
EPI_ISL_1241252	illumina	0.9873	NA	NA	NA
EPI_ISL_954601	illumina	0.9956	NA	NA	NA
EPI_ISL_954412	illumina	0.996	NA	NA	NA
EPI_ISL_7687044	illumina	0.996	NA	NA	NA
EPI_ISL_1523401	illumina	0.996	NA	NA	NA
EPI_ISL_7714971	illumina	0.9804	NA	NA	NA
EPI_ISL_1523425	illumina	0.996	NA	NA	NA
EPI_ISL_1523388	illumina	0.996	NA	NA	NA
EPI_ISL_1523412	illumina	0.9948	NA	NA	NA
EPI_ISL_1523372	illumina	0.996	NA	NA	NA
EPI_ISL_1523391	illumina	0.996	NA	NA	NA
EPI_ISL_7714990	illumina	0.9883	NA	NA	NA
EPI_ISL_7714985	illumina	0.9942	NA	NA	NA
EPI_ISL_1523396	illumina	0.996	NA	NA	NA
EPI_ISL_1523375	illumina	0.996	NA	NA	NA
EPI_ISL_1523397	illumina	0.996	NA	NA	NA
EPI_ISL_1523409	illumina	0.996	NA	NA	NA
EPI_ISL_1523406	illumina	0.996	NA	NA	NA
EPI_ISL_1523399	illumina	0.996	NA	NA	NA
EPI_ISL_7714980	illumina	0.9942	NA	NA	NA
EPI_ISL_1523398	illumina	0.993	NA	NA	NA
EPI_ISL_7714970	illumina	0.9823	NA	NA	NA
EPI_ISL_7551583	illumina	0.9889	NA	NA	NA
EPI_ISL_1523378	illumina	0.996	NA	NA	NA
EPI_ISL_1523374	illumina	0.996	NA	NA	NA
EPI_ISL_1523402	illumina	0.996	NA	NA	NA
EPI_ISL_1523413	illumina	0.996	NA	NA	NA
EPI_ISL_1523426	illumina	0.9901	NA	NA	NA
EPI_ISL_1523380	illumina	0.996	NA	NA	NA
EPI_ISL_7714981	illumina	0.9688	NA	NA	NA
EPI_ISL_1523385	illumina	0.996	NA	NA	NA
EPI_ISL_7714989	illumina	0.988	NA	NA	NA
EPI_ISL_7714972	illumina	0.9835	NA	NA	NA
EPI_ISL_1523404	illumina	0.996	NA	NA	NA
EPI_ISL_1523370	illumina	0.996	NA	NA	NA
EPI_ISL_1523379	illumina	0.996	NA	NA	NA
EPI_ISL_7714977	illumina	0.9948	NA	NA	NA
EPI_ISL_1523373	illumina	0.996	NA	NA	NA
EPI_ISL_2293735	illumina	0.996	NA	NA	NA
EPI_ISL_7714979	illumina	0.9889	NA	NA	NA
EPI_ISL_1523421	illumina	0.996	NA	NA	NA
EPI_ISL_1523386	illumina	0.996	NA	NA	NA
EPI_ISL_1523387	illumina	0.996	NA	NA	NA
EPI_ISL_1523369	illumina	0.996	NA	NA	NA
EPI_ISL_1523415	illumina	0.996	NA	NA	NA
EPI_ISL_7714986	illumina	0.9877	NA	NA	NA
EPI_ISL_1523392	illumina	0.996	NA	NA	NA
EPI_ISL_1523419	illumina	0.9918	NA	NA	NA
EPI_ISL_1523405	illumina	0.996	NA	NA	NA
EPI_ISL_1523394	illumina	0.9951	NA	NA	NA
EPI_ISL_1523395	illumina	0.996	NA	NA	NA
EPI_ISL_1523418	illumina	0.996	NA	NA	NA
EPI_ISL_1523422	illumina	0.996	NA	NA	NA
EPI_ISL_1523393	illumina	0.996	NA	NA	NA
EPI_ISL_1523383	illumina	0.996	NA	NA	NA
EPI_ISL_7714978	illumina	0.9889	NA	NA	NA
EPI_ISL_1523420	illumina	0.996	NA	NA	NA
EPI_ISL_1523377	illumina	0.996	NA	NA	NA
EPI_ISL_7714982	illumina	0.9915	NA	NA	NA
EPI_ISL_1523382	illumina	0.996	NA	NA	NA
EPI_ISL_1523411	illumina	0.996	NA	NA	NA
EPI_ISL_1523376	illumina	0.996	NA	NA	NA
EPI_ISL_4084958	illumina	0.9889	NA	NA	NA
EPI_ISL_1523416	illumina	0.996	NA	NA	NA
EPI_ISL_1523367	illumina	0.996	NA	NA	NA
EPI_ISL_1523407	illumina	0.9947	NA	NA	NA
EPI_ISL_1523366	illumina	0.996	NA	NA	NA
EPI_ISL_7714988	illumina	0.9858	NA	NA	NA
EPI_ISL_1523389	illumina	0.996	NA	NA	NA
EPI_ISL_1523403	illumina	0.996	NA	NA	NA
EPI_ISL_1523368	illumina	0.996	NA	NA	NA
EPI_ISL_7714969	illumina	0.9918	NA	NA	NA
EPI_ISL_1523371	illumina	0.996	NA	NA	NA
EPI_ISL_1523400	illumina	0.996	NA	NA	NA
EPI_ISL_1523414	illumina	0.996	NA	NA	NA
EPI_ISL_7714983	illumina	0.9934	NA	NA	NA
EPI_ISL_1523384	illumina	0.996	NA	NA	NA
EPI_ISL_1523410	illumina	0.9956	NA	NA	NA
EPI_ISL_1523381	illumina	0.996	NA	NA	NA
EPI_ISL_7714984	illumina	0.9855	NA	NA	NA
EPI_ISL_1523417	illumina	0.996	NA	NA	NA
EPI_ISL_1523390	illumina	0.996	NA	NA	NA
EPI_ISL_1523424	illumina	0.996	NA	NA	NA
EPI_ISL_7714987	illumina	0.9864	NA	NA	NA
EPI_ISL_1523423	illumina	0.9958	NA	NA	NA
EPI_ISL_1523408	illumina	0.996	NA	NA	NA
EPI_ISL_825933	illumina	0.996	B.1	2021-12-06	v1.2.105
EPI_ISL_825917	illumina	0.996	B.1.1.157	2021-12-06	v1.2.105
EPI_ISL_825946	illumina	0.9959	B.1.1	2021-12-06	v1.2.105
EPI_ISL_825890	illumina	0.9949	B.1	2021-12-06	v1.2.105
EPI_ISL_7617910	illumina	0.996	B.1.1	2021-12-06	v1.2.105
EPI_ISL_825901	illumina	0.9953	B.1.147	2021-12-06	v1.2.105
EPI_ISL_825909	illumina	0.996	B.1.1.176	2021-12-06	v1.2.105
EPI_ISL_7617931	illumina	0.9864	B.1.1.157	2021-12-06	v1.2.105
EPI_ISL_825898	illumina	0.996	B.1.147	2021-12-06	v1.2.105
EPI_ISL_825900	illumina	0.996	B.1.147	2021-12-06	v1.2.105
EPI_ISL_825903	illumina	0.9913	B.1.1	2021-12-06	v1.2.105
EPI_ISL_825922	illumina	0.996	A.1	2021-12-06	v1.2.105
EPI_ISL_825894	illumina	0.996	B.1	2021-12-06	v1.2.105
EPI_ISL_7617898	illumina	0.9853	B.1.9.5	2021-12-06	v1.2.105
EPI_ISL_825943	illumina	0.996	B.1	2021-12-06	v1.2.105
EPI_ISL_825941	illumina	0.996	B.1.1.157	2021-12-06	v1.2.105
EPI_ISL_825927	illumina	0.996	B.1.147	2021-12-06	v1.2.105
EPI_ISL_825926	illumina	0.996	B.1	2021-12-06	v1.2.105
EPI_ISL_825914	illumina	0.996	B.1.1.176	2021-12-06	v1.2.105
EPI_ISL_4084936	illumina	0.9642	B.1	2021-12-06	v1.2.105
EPI_ISL_825911	illumina	0.996	B.1.1.157	2021-12-06	v1.2.105
EPI_ISL_825945	illumina	0.996	B.1.147	2021-12-06	v1.2.105
EPI_ISL_825912	illumina	0.996	B.1	2021-12-06	v1.2.105
EPI_ISL_825929	illumina	0.996	B.1.1.157	2021-12-06	v1.2.105
EPI_ISL_825895	illumina	0.996	B.1.147	2021-12-06	v1.2.105
EPI_ISL_825944	illumina	0.996	B.1.147	2021-12-06	v1.2.105
EPI_ISL_7617916	illumina	0.996	B.1.1.157	2021-12-06	v1.2.105
EPI_ISL_825899	illumina	0.996	B.1	2021-12-06	v1.2.105
EPI_ISL_825918	illumina	0.996	B.1.1.157	2021-12-06	v1.2.105
EPI_ISL_825934	illumina	0.996	B.1.1.176	2021-12-06	v1.2.105
EPI_ISL_825920	illumina	0.9957	B.1.128	2021-12-06	v1.2.105
EPI_ISL_825940	illumina	0.9928	B.1.128	2021-12-06	v1.2.105
EPI_ISL_825932	illumina	0.996	B.1	2021-12-06	v1.2.105
EPI_ISL_825908	illumina	0.996	B.1.1.329	2021-12-06	v1.2.105
EPI_ISL_825931	illumina	0.996	B.1.1.157	2021-12-06	v1.2.105
EPI_ISL_825893	illumina	0.996	B.1	2021-12-06	v1.2.105
EPI_ISL_825923	illumina	0.996	B.1	2021-12-06	v1.2.105
EPI_ISL_825910	illumina	0.9951	B.1.128	2021-12-06	v1.2.105
EPI_ISL_825930	illumina	0.996	B.1.1.157	2021-12-06	v1.2.105
EPI_ISL_7617865	illumina	0	B.1.147	2021-12-06	v1.2.105
EPI_ISL_825921	illumina	0.996	B.1	2021-12-06	v1.2.105
EPI_ISL_825896	illumina	0.996	B.1.147	2021-12-06	v1.2.105
EPI_ISL_825935	illumina	0.9953	B.1.1.157	2021-12-06	v1.2.105
EPI_ISL_825937	illumina	0.996	B.1.128	2021-12-06	v1.2.105
EPI_ISL_825919	illumina	0.996	B.1.1.157	2021-12-06	v1.2.105
EPI_ISL_825905	illumina	0.996	B.1.147	2021-12-06	v1.2.105
EPI_ISL_7617924	illumina	0.996	B.1.1.157	2021-12-06	v1.2.105
EPI_ISL_7617885	illumina	0.989	B.1	2021-12-06	v1.2.105
EPI_ISL_7617893	illumina	0.9896	B.1	2021-12-06	v1.2.105
EPI_ISL_825907	illumina	0.996	A.1	2021-12-06	v1.2.105
EPI_ISL_825906	illumina	0.996	B.1	2021-12-06	v1.2.105
EPI_ISL_4279145	illumina	0.8893	B.1	2021-12-06	v1.2.105
EPI_ISL_825924	illumina	0.996	B.1	2021-12-06	v1.2.105
EPI_ISL_825916	illumina	0.996	B.1	2021-12-06	v1.2.105
EPI_ISL_825897	illumina	0.996	B.1.147	2021-12-06	v1.2.105
EPI_ISL_825948	illumina	0.996	B.1.147	2021-12-06	v1.2.105
EPI_ISL_825925	illumina	0.996	B.1.1.176	2021-12-06	v1.2.105
EPI_ISL_825904	illumina	0.996	B.1.147	2021-12-06	v1.2.105
EPI_ISL_825902	illumina	0.996	B.1	2021-12-06	v1.2.105
EPI_ISL_825913	illumina	0.996	B.1.1.176	2021-12-06	v1.2.105
EPI_ISL_7617875	illumina	0.9822	B.1.1	2021-12-06	v1.2.105
EPI_ISL_825942	illumina	0.996	B.1.1	2021-12-06	v1.2.105
EPI_ISL_825938	illumina	0.996	B.1.1.176	2021-12-06	v1.2.105
EPI_ISL_825891	illumina	0.996	B.1.147	2021-12-06	v1.2.105
EPI_ISL_825928	illumina	0.996	B.1.1.157	2021-12-06	v1.2.105
EPI_ISL_825915	illumina	0.996	B.1.611	2021-12-06	v1.2.105
EPI_ISL_825936	illumina	0.996	B.1.128	2021-12-06	v1.2.105
EPI_ISL_825892	illumina	0.996	B.1.147	2021-12-06	v1.2.105
EPI_ISL_825939	illumina	0.996	B.1.1.157	2021-12-06	v1.2.105
EPI_ISL_825947	illumina	0.9957	B.1.128	2021-12-06	v1.2.105
EPI_ISL_7690540	illumina	0.9818	B.1.1.7	2021-12-06	v1.2.105
EPI_ISL_7690543	illumina	0.9959	B.1.1.7	2021-12-06	v1.2.105
EPI_ISL_7690365	illumina	0.9775	B.1.1.7	2021-12-06	v1.2.105
EPI_ISL_7690324	illumina	0.996	B.1.1.7	2021-12-06	v1.2.105
EPI_ISL_7690357	illumina	0.9774	B.1.1.7	2021-12-06	v1.2.105
EPI_ISL_7690279	illumina	0.9957	A.2.5.2	2021-12-06	v1.2.105
EPI_ISL_7690328	illumina	0.996	B.1.1.7	2021-12-06	v1.2.105
EPI_ISL_7690369	illumina	0.996	B.1.1.7	2021-12-06	v1.2.105
EPI_ISL_7690352	illumina	0.9852	B.1.1.7	2021-12-06	v1.2.105
EPI_ISL_7690478	illumina	0.9959	B.1.1.7	2021-12-06	v1.2.105
EPI_ISL_7690542	illumina	0.9959	B.1.1.7	2021-12-06	v1.2.105
EPI_ISL_7690296	illumina	0.9948	A.2.5.2	2021-12-06	v1.2.105
EPI_ISL_7690298	illumina	0.9874	A.2.5.2	2021-12-06	v1.2.105
EPI_ISL_7690315	illumina	0.9958	B.1.1.7	2021-12-06	v1.2.105
EPI_ISL_7667283	illumina	0.9772	A.2.5.2	2021-12-06	v1.2.105
EPI_ISL_2976113	illumina	0.996	B.1.160	2021-12-06	v1.2.105
EPI_ISL_7619131	illumina	0.9835	B.1.1	2021-12-06	v1.2.105
EPI_ISL_2976095	illumina	0.996	B.1.160	2021-12-06	v1.2.105
EPI_ISL_7619154	illumina	0.9822	A.2.5.2	2021-12-06	v1.2.105
EPI_ISL_2976137	illumina	0.996	B.1.1.157	2021-12-06	v1.2.105
EPI_ISL_2976142	illumina	0.996	B.1.1.157	2021-12-06	v1.2.105
EPI_ISL_2976103	illumina	0.994	B.1.1.351	2021-12-06	v1.2.105
EPI_ISL_7619096	illumina	0.9889	B.1	2021-12-06	v1.2.105
EPI_ISL_7667268	illumina	0.9889	B.1	2021-12-06	v1.2.105
EPI_ISL_7551640	illumina	0.972	B.1.1.351	2021-12-06	v1.2.105
EPI_ISL_2976129	illumina	0.996	B.1.1.519	2021-12-06	v1.2.105
EPI_ISL_2976092	illumina	0.996	B.1.160	2021-12-06	v1.2.105
EPI_ISL_2976128	illumina	0.996	B.1.160	2021-12-06	v1.2.105
EPI_ISL_2976023	illumina	0.996	B.1.1.176	2021-12-06	v1.2.105
EPI_ISL_7619139	illumina	0.9904	B.1.1.176	2021-12-06	v1.2.105
EPI_ISL_2976118	illumina	0.996	B.1.36.7	2021-12-06	v1.2.105
EPI_ISL_7667270	illumina	0.9917	B.1.160	2021-12-06	v1.2.105
EPI_ISL_2976132	illumina	0.996	B.1.1.519	2021-12-06	v1.2.105
EPI_ISL_2976019	illumina	0.996	B.1.1.176	2021-12-06	v1.2.105
EPI_ISL_7619109	illumina	0.9889	B.1	2021-12-06	v1.2.105
EPI_ISL_2976107	illumina	0.996	B.1.1.157	2021-12-06	v1.2.105
EPI_ISL_2976126	illumina	0.9905	B.1	2021-12-06	v1.2.105
EPI_ISL_2976108	illumina	0.9952	B.1.1.519	2021-12-06	v1.2.105
EPI_ISL_2976133	illumina	0.996	B.1.1.519	2021-12-06	v1.2.105
EPI_ISL_2976025	illumina	0.996	B.1.1.176	2021-12-06	v1.2.105
EPI_ISL_2976135	illumina	0.996	B.1.1.157	2021-12-06	v1.2.105
EPI_ISL_7551637	illumina	0.9771	A.2.5.2	2021-12-06	v1.2.105
EPI_ISL_7619223	illumina	0.983	A.2.5.2	2021-12-06	v1.2.105
EPI_ISL_7619168	illumina	0.9771	A.2.5.2	2021-12-06	v1.2.105
EPI_ISL_2976098	illumina	0.9952	B.1.1.351	2021-12-06	v1.2.105
EPI_ISL_2976020	illumina	0.9944	B.1.1.176	2021-12-06	v1.2.105
EPI_ISL_7619127	illumina	0.9898	B.1	2021-12-06	v1.2.105
EPI_ISL_2976117	illumina	0.996	B.1.36.18	2021-12-06	v1.2.105
EPI_ISL_2976105	illumina	0.996	B.1.1.157	2021-12-06	v1.2.105
EPI_ISL_7619087	illumina	0.9894	B.1.212	2021-12-06	v1.2.105
EPI_ISL_2976120	illumina	0.996	B.1.160	2021-12-06	v1.2.105
EPI_ISL_2976144	illumina	0.996	B.1.1.157	2021-12-06	v1.2.105
EPI_ISL_2976116	illumina	0.996	B.1.160	2021-12-06	v1.2.105
EPI_ISL_7686145	illumina	0.996	B.1.1.157	2021-12-06	v1.2.105
EPI_ISL_2976130	illumina	0.996	B.1.1.519	2021-12-06	v1.2.105
EPI_ISL_7667263	illumina	0.9888	B.1	2021-12-06	v1.2.105
EPI_ISL_7619146	illumina	0.9907	B.1	2021-12-06	v1.2.105
EPI_ISL_2976124	illumina	0.996	B.1.1.519	2021-12-06	v1.2.105
EPI_ISL_2976138	illumina	0.996	B.1.1.157	2021-12-06	v1.2.105
EPI_ISL_7619187	illumina	0.9823	A.2.5.2	2021-12-06	v1.2.105
EPI_ISL_2976123	illumina	0.996	B.1.160	2021-12-06	v1.2.105
EPI_ISL_2976032	illumina	0.996	B.1.212	2021-12-06	v1.2.105
EPI_ISL_2976111	illumina	0.995	B.1	2021-12-06	v1.2.105
EPI_ISL_2976037	illumina	0.996	B.1.1.157	2021-12-06	v1.2.105
EPI_ISL_7667288	illumina	0.9855	B.1	2021-12-06	v1.2.105
EPI_ISL_7619104	illumina	0.9861	B.1.212	2021-12-06	v1.2.105
EPI_ISL_7619162	illumina	0.9771	A.2.5.2	2021-12-06	v1.2.105
EPI_ISL_2976122	illumina	0.996	B.1.2	2021-12-06	v1.2.105
EPI_ISL_7619148	illumina	0.9812	A.2.5.2	2021-12-06	v1.2.105
EPI_ISL_2976115	illumina	0.996	B.1.160	2021-12-06	v1.2.105
EPI_ISL_2976136	illumina	0.996	B.1.1.157	2021-12-06	v1.2.105
EPI_ISL_2976110	illumina	0.996	B.1.160	2021-12-06	v1.2.105
EPI_ISL_2976021	illumina	0.9956	B.1.1.176	2021-12-06	v1.2.105
EPI_ISL_2976033	illumina	0.996	B.1.212	2021-12-06	v1.2.105
EPI_ISL_2976127	illumina	0.996	B.1.160	2021-12-06	v1.2.105
EPI_ISL_2976125	illumina	0.996	B.1.1.519	2021-12-06	v1.2.105
EPI_ISL_7667256	illumina	0.9889	B.1	2021-12-06	v1.2.105
EPI_ISL_7551642	illumina	0.9874	B.1.1.351	2021-12-06	v1.2.105
EPI_ISL_7667266	illumina	0.9889	B.1	2021-12-06	v1.2.105
EPI_ISL_7551645	illumina	0.989	B.1.1.351	2021-12-06	v1.2.105
EPI_ISL_7667281	illumina	0.9889	B.1	2021-12-06	v1.2.105
EPI_ISL_7619213	illumina	0.9771	A.2.5.2	2021-12-06	v1.2.105
EPI_ISL_2976072	illumina	0.996	B.1.1.157	2021-12-06	v1.2.105
EPI_ISL_2976131	illumina	0.996	B.1.1.519	2021-12-06	v1.2.105
EPI_ISL_2976119	illumina	0.9901	B.1.362	2021-12-06	v1.2.105
EPI_ISL_7617368	illumina	0.9898	B.1.1	2021-12-06	v1.2.105
EPI_ISL_2975996	illumina	0.9917	A.2.5.2	2021-12-06	v1.2.105
EPI_ISL_2976112	illumina	0.996	B.1.1.519	2021-12-06	v1.2.105
EPI_ISL_2976140	illumina	0.996	B.1.1.157	2021-12-06	v1.2.105
EPI_ISL_2975999	illumina	0.9955	B.1	2021-12-06	v1.2.105
EPI_ISL_7667254	illumina	0.9871	B.1.160	2021-12-06	v1.2.105
EPI_ISL_7619174	illumina	0.9867	B.1.362	2021-12-06	v1.2.105
EPI_ISL_7551646	illumina	0.9927	B.1	2021-12-06	v1.2.105
EPI_ISL_2976139	illumina	0.9959	B.1.1.157	2021-12-06	v1.2.105
EPI_ISL_7619180	illumina	0.985	B.1	2021-12-06	v1.2.105
EPI_ISL_7667273	illumina	0.9726	A.2.5.2	2021-12-06	v1.2.105
EPI_ISL_7551636	illumina	0.9889	B.1	2021-12-06	v1.2.105
EPI_ISL_2975995	illumina	0.996	B.1.36.18	2021-12-06	v1.2.105
EPI_ISL_7667275	illumina	0.9823	A.2.5.2	2021-12-06	v1.2.105
EPI_ISL_2976114	illumina	0.996	B.1.1.519	2021-12-06	v1.2.105
EPI_ISL_2976121	illumina	0.996	B.1.160	2021-12-06	v1.2.105
EPI_ISL_7551644	illumina	0.9889	B.1	2021-12-06	v1.2.105
EPI_ISL_2976034	illumina	0.996	B.1.160	2021-12-06	v1.2.105
EPI_ISL_7619200	illumina	0.9818	A.2.5.2	2021-12-06	v1.2.105
EPI_ISL_2976146	illumina	0.996	B.1.1.157	2021-12-06	v1.2.105
EPI_ISL_7619207	illumina	0.9771	A.2.5.2	2021-12-06	v1.2.105
EPI_ISL_7619120	illumina	0.9899	B.1.160	2021-12-06	v1.2.105
EPI_ISL_7551638	illumina	0.9889	B.1	2021-12-06	v1.2.105
EPI_ISL_2976097	illumina	0.996	B.1.1.351	2021-12-06	v1.2.105
EPI_ISL_2976104	illumina	0.996	B.1.1.157	2021-12-06	v1.2.105
EPI_ISL_7667286	illumina	0.9889	B.1	2021-12-06	v1.2.105
EPI_ISL_2976101	illumina	0.9937	B.1.1.351	2021-12-06	v1.2.105
EPI_ISL_2976028	illumina	0.9957	B.1.1.176	2021-12-06	v1.2.105
EPI_ISL_7667291	illumina	0.987	B.1.1.519	2021-12-06	v1.2.105
EPI_ISL_7619194	illumina	0.9953	B.1.160	2021-12-06	v1.2.105
EPI_ISL_2976106	illumina	0.996	B.1.1.351	2021-12-06	v1.2.105
EPI_ISL_2976022	illumina	0.996	B.1.1.176	2021-12-06	v1.2.105
EPI_ISL_7551639	illumina	0.9896	B.1.1.351	2021-12-06	v1.2.105
EPI_ISL_2976027	illumina	0.996	B.1.1.176	2021-12-06	v1.2.105
EPI_ISL_2976134	illumina	0.9949	B.1.160	2021-12-06	v1.2.105
EPI_ISL_2976145	illumina	0.996	B.1.1.157	2021-12-06	v1.2.105
EPI_ISL_7551643	illumina	0.9882	B.1.1.351	2021-12-06	v1.2.105
EPI_ISL_2976100	illumina	0.9953	B.1.1.351	2021-12-06	v1.2.105
EPI_ISL_7551641	illumina	0.9871	B.1.1.351	2021-12-06	v1.2.105
EPI_ISL_7619114	illumina	0.9816	A.2.5.2	2021-12-06	v1.2.105
EPI_ISL_2976099	illumina	0.996	B.1.160	2021-12-06	v1.2.105
EPI_ISL_2976026	illumina	0.996	B.1.1.176	2021-12-06	v1.2.105
EPI_ISL_2976093	illumina	0.996	B.1.160	2021-12-06	v1.2.105
EPI_ISL_2976024	illumina	0.996	B.1.1.176	2021-12-06	v1.2.105
EPI_ISL_2976143	illumina	0.996	B.1.1.157	2021-12-06	v1.2.105
EPI_ISL_2976141	illumina	0.996	B.1.1.157	2021-12-06	v1.2.105
EPI_ISL_2976109	illumina	0.996	B.1.36.18	2021-12-06	v1.2.105
EPI_ISL_2976096	illumina	0.996	B.1.1.157	2021-12-06	v1.2.105
EPI_ISL_7619090	illumina	0.9884	B.1	2021-12-06	v1.2.105
EPI_ISL_2976102	illumina	0.996	B.1.1.157	2021-12-06	v1.2.105
EPI_ISL_7686187	illumina	0.9908	B.1.1.157	2021-12-06	v1.2.105
EPI_ISL_2976094	illumina	0.9955	B.1.1.351	2021-12-06	v1.2.105
EPI_ISL_7651767	illumina	0.9889	B.1	2021-12-06	v1.2.105
EPI_ISL_3102195	illumina	0.9958	B.1.1.7	2021-12-06	v1.2.105
EPI_ISL_7651750	illumina	0.9889	B.1	2021-12-06	v1.2.105
EPI_ISL_2975359	illumina	0.996	B.1.1.519	2021-12-06	v1.2.105
EPI_ISL_7651798	illumina	0.9661	A.2.5.2	2021-12-06	v1.2.105
EPI_ISL_7651770	illumina	0.9717	A.2.5.2	2021-12-06	v1.2.105
EPI_ISL_2975371	illumina	0.996	B.1.526	2021-12-06	v1.2.105
EPI_ISL_7651800	illumina	0.9772	A.2.5.2	2021-12-06	v1.2.105
EPI_ISL_7651756	illumina	0.9869	A.2.5.2	2021-12-06	v1.2.105
EPI_ISL_7651779	illumina	0.9878	B.1.526	2021-12-06	v1.2.105
EPI_ISL_3102204	illumina	0.996	B.1.1.7	2021-12-06	v1.2.105
EPI_ISL_3102188	illumina	0.996	B.1.1.7	2021-12-06	v1.2.105
EPI_ISL_7651792	illumina	0.9703	A.2.5.2	2021-12-06	v1.2.105
EPI_ISL_2975375	illumina	0.9957	B.1.1.7	2021-12-06	v1.2.105
EPI_ISL_7651775	illumina	0.9851	B.1.160	2021-12-06	v1.2.105
EPI_ISL_7651780	illumina	0.9767	B.1.1.7	2021-12-06	v1.2.105
EPI_ISL_7651796	illumina	0.9868	B.1.1.519	2021-12-06	v1.2.105
EPI_ISL_7651741	illumina	0.9874	B.1.1.351	2021-12-06	v1.2.105
EPI_ISL_3102201	illumina	0.9958	B.1.1.7	2021-12-06	v1.2.105
EPI_ISL_7651777	illumina	0.9889	B.1.160	2021-12-06	v1.2.105
EPI_ISL_3102196	illumina	0.9959	B.1.1.7	2021-12-06	v1.2.105
EPI_ISL_3102183	illumina	0.9959	B.1.1.7	2021-12-06	v1.2.105
EPI_ISL_2975362	illumina	0.996	B.1.1.519	2021-12-06	v1.2.105
EPI_ISL_3102203	illumina	0.996	B.1.1.7	2021-12-06	v1.2.105
EPI_ISL_3102193	illumina	0.996	B.1.1.7	2021-12-06	v1.2.105
EPI_ISL_7651764	illumina	0.9888	B.1	2021-12-06	v1.2.105
EPI_ISL_7651765	illumina	0.9874	B.1.1.351	2021-12-06	v1.2.105
EPI_ISL_7651791	illumina	0.9774	A.2.5.2	2021-12-06	v1.2.105
EPI_ISL_3102185	illumina	0.9959	B.1.1.7	2021-12-06	v1.2.105
EPI_ISL_2975357	illumina	0.996	B.1	2021-12-06	v1.2.105
EPI_ISL_3102184	illumina	0.996	B.1.1.7	2021-12-06	v1.2.105
EPI_ISL_2975361	illumina	0.9906	B.1.1.519	2021-12-06	v1.2.105
EPI_ISL_2975370	illumina	0.996	B.1.1.176	2021-12-06	v1.2.105
EPI_ISL_7651761	illumina	0.9889	B.1	2021-12-06	v1.2.105
EPI_ISL_3102202	illumina	0.9957	B.1.1.7	2021-12-06	v1.2.105
EPI_ISL_3102205	illumina	0.9959	B.1.1.7	2021-12-06	v1.2.105
EPI_ISL_7651769	illumina	0.9874	B.1.1.351	2021-12-06	v1.2.105
EPI_ISL_7651795	illumina	0.9857	B.1.160	2021-12-06	v1.2.105
EPI_ISL_7651773	illumina	0.9799	B.1	2021-12-06	v1.2.105
EPI_ISL_7651771	illumina	0.9779	B.1.362	2021-12-06	v1.2.105
EPI_ISL_2975376	illumina	0.9959	B.1.1.7	2021-12-06	v1.2.105
EPI_ISL_7651752	illumina	0.9888	B.1	2021-12-06	v1.2.105
EPI_ISL_3102182	illumina	0.996	B.1.1.7	2021-12-06	v1.2.105
EPI_ISL_7651747	illumina	0.9889	B.1	2021-12-06	v1.2.105
EPI_ISL_7651748	illumina	0.9794	B.1.1.519	2021-12-06	v1.2.105
EPI_ISL_2975356	illumina	0.996	B.1.1.519	2021-12-06	v1.2.105
EPI_ISL_3102190	illumina	0.9959	B.1.1.7	2021-12-06	v1.2.105
EPI_ISL_2975373	illumina	0.9959	B.1.1.7	2021-12-06	v1.2.105
EPI_ISL_2975372	illumina	0.9943	P.1	2021-12-06	v1.2.105
EPI_ISL_7651755	illumina	0.9781	B.1	2021-12-06	v1.2.105
EPI_ISL_3102176	illumina	0.9958	B.1.1.7	2021-12-06	v1.2.105
EPI_ISL_2975377	illumina	0.9959	B.1.1.7	2021-12-06	v1.2.105
EPI_ISL_2975367	illumina	0.996	B.1.160	2021-12-06	v1.2.105
EPI_ISL_3102200	illumina	0.9945	B.1.1.7	2021-12-06	v1.2.105
EPI_ISL_2975366	illumina	0.996	B.1.160	2021-12-06	v1.2.105
EPI_ISL_3102186	illumina	0.996	B.1.1.7	2021-12-06	v1.2.105
EPI_ISL_3102180	illumina	0.9959	B.1.1.7	2021-12-06	v1.2.105
EPI_ISL_7651776	illumina	0.9886	B.1.1.7	2021-12-06	v1.2.105
EPI_ISL_2975355	illumina	0.996	B.1.1.519	2021-12-06	v1.2.105
EPI_ISL_7651785	illumina	0.9888	B.1.1.7	2021-12-06	v1.2.105
EPI_ISL_3102192	illumina	0.9959	B.1.1.7	2021-12-06	v1.2.105
EPI_ISL_3102178	illumina	0.996	B.1.1.7	2021-12-06	v1.2.105
EPI_ISL_7651772	illumina	0.9779	B.1.1.351	2021-12-06	v1.2.105
EPI_ISL_7651744	illumina	0.9793	A.2.5.2	2021-12-06	v1.2.105
EPI_ISL_2975363	illumina	0.996	B.1.1.519	2021-12-06	v1.2.105
EPI_ISL_7651797	illumina	0.993	B.1.1.7	2021-12-06	v1.2.105
EPI_ISL_2975374	illumina	0.9959	B.1.1.7	2021-12-06	v1.2.105
EPI_ISL_7651760	illumina	0.9791	A.2.5.2	2021-12-06	v1.2.105
EPI_ISL_2975358	illumina	0.996	B.1.160	2021-12-06	v1.2.105
EPI_ISL_7651746	illumina	0.9863	B.1.1.351	2021-12-06	v1.2.105
EPI_ISL_7651759	illumina	0.9823	A.2.5.2	2021-12-06	v1.2.105
EPI_ISL_7651774	illumina	0.9788	B.1.160	2021-12-06	v1.2.105
EPI_ISL_2975369	illumina	0.996	B.1.2	2021-12-06	v1.2.105
EPI_ISL_7651794	illumina	0.9788	B.1.1.7	2021-12-06	v1.2.105
EPI_ISL_7651782	illumina	0.9889	B.1.1.7	2021-12-06	v1.2.105
EPI_ISL_3102175	illumina	0.9958	B.1.1.7	2021-12-06	v1.2.105
EPI_ISL_2975360	illumina	0.996	B.1.1.519	2021-12-06	v1.2.105
EPI_ISL_7651784	illumina	0.9888	B.1.1.7	2021-12-06	v1.2.105
EPI_ISL_2975365	illumina	0.996	B.1.438.1	2021-12-06	v1.2.105
EPI_ISL_7651742	illumina	0.9874	B.1.1.351	2021-12-06	v1.2.105
EPI_ISL_7651762	illumina	0.9889	B.1	2021-12-06	v1.2.105
EPI_ISL_7651788	illumina	0.977	B.1.1.7	2021-12-06	v1.2.105
EPI_ISL_2975368	illumina	0.996	B.1.1.519	2021-12-06	v1.2.105
EPI_ISL_2975364	illumina	0.996	B.1.1.519	2021-12-06	v1.2.105
EPI_ISL_3102199	illumina	0.9959	B.1.1.7	2021-12-06	v1.2.105
EPI_ISL_3102189	illumina	0.996	B.1.1.7	2021-12-06	v1.2.105
EPI_ISL_7651799	illumina	0.9741	B.1.1.519	2021-12-06	v1.2.105
EPI_ISL_3102174	illumina	0.9959	B.1.1.7	2021-12-06	v1.2.105
EPI_ISL_3102179	illumina	0.9958	B.1.1.7	2021-12-06	v1.2.105
EPI_ISL_7651778	illumina	0.9959	B.1.1.7	2021-12-06	v1.2.105
EPI_ISL_7651783	illumina	0.9886	B.1.1.519	2021-12-06	v1.2.105
EPI_ISL_7651758	illumina	0.9874	B.1.1.351	2021-12-06	v1.2.105
EPI_ISL_7651753	illumina	0.9949	B.1.160	2021-12-06	v1.2.105
EPI_ISL_7651763	illumina	0.9889	B.1	2021-12-06	v1.2.105
EPI_ISL_3102194	illumina	0.9927	B.1.1.7	2021-12-06	v1.2.105
EPI_ISL_3102191	illumina	0.996	B.1.1.7	2021-12-06	v1.2.105
EPI_ISL_3102197	illumina	0.996	B.1.1.7	2021-12-06	v1.2.105
EPI_ISL_3102181	illumina	0.996	B.1.1.7	2021-12-06	v1.2.105
EPI_ISL_7651786	illumina	0.9882	B.1	2021-12-06	v1.2.105
EPI_ISL_7690907	illumina	0.996	NA	NA	NA
EPI_ISL_1696984	illumina	0.996	NA	NA	NA
EPI_ISL_1697156	illumina	0.996	NA	NA	NA
EPI_ISL_7690911	illumina	0.996	NA	NA	NA
EPI_ISL_1697161	illumina	0.9958	NA	NA	NA
EPI_ISL_1696983	illumina	0.996	NA	NA	NA
EPI_ISL_1697160	illumina	0.996	NA	NA	NA
EPI_ISL_1697158	illumina	0.996	NA	NA	NA
EPI_ISL_7690906	illumina	0.996	NA	NA	NA
EPI_ISL_1697162	illumina	0.996	NA	NA	NA
EPI_ISL_1697157	illumina	0.996	NA	NA	NA
EPI_ISL_1697159	illumina	0.996	NA	NA	NA
EPI_ISL_7690912	illumina	0.996	NA	NA	NA
EPI_ISL_1697152	illumina	0.996	NA	NA	NA
EPI_ISL_1697149	illumina	0.9959	NA	NA	NA
EPI_ISL_1696979	illumina	0.996	NA	NA	NA
EPI_ISL_7690908	illumina	0.9959	NA	NA	NA
EPI_ISL_7690905	illumina	0.996	NA	NA	NA
EPI_ISL_1696980	illumina	0.9952	NA	NA	NA
EPI_ISL_1697154	illumina	0.996	NA	NA	NA
EPI_ISL_1696982	illumina	0.996	NA	NA	NA
EPI_ISL_1697151	illumina	0.996	NA	NA	NA
EPI_ISL_7690914	illumina	0.996	NA	NA	NA
EPI_ISL_1697153	illumina	0.996	NA	NA	NA
EPI_ISL_1697150	illumina	0.996	NA	NA	NA
EPI_ISL_1697155	illumina	0.996	NA	NA	NA
EPI_ISL_1696978	illumina	0.996	NA	NA	NA
EPI_ISL_7690915	illumina	0.996	NA	NA	NA
EPI_ISL_1696985	illumina	0.996	NA	NA	NA
EPI_ISL_1696981	illumina	0.996	NA	NA	NA
EPI_ISL_3509170	illumina	0.9949	B.1.1.7	2021-12-06	v1.2.105
EPI_ISL_3509254	illumina	0.9958	B.1.1.7	2021-12-06	v1.2.105
EPI_ISL_3509268	illumina	0.996	B.1.1.7	2021-12-06	v1.2.105
EPI_ISL_3509269	illumina	0.9959	B.1.1.7	2021-12-06	v1.2.105
EPI_ISL_3509260	illumina	0.9959	B.1.1.7	2021-12-06	v1.2.105
EPI_ISL_3509178	illumina	0.9926	B.1.1.7	2021-12-06	v1.2.105
EPI_ISL_3509264	illumina	0.996	B.1.1.7	2021-12-06	v1.2.105
EPI_ISL_3509255	illumina	0.9959	B.1.1.7	2021-12-06	v1.2.105
EPI_ISL_7619774	illumina	0.9946	B.1.1.7	2021-12-06	v1.2.105
EPI_ISL_3509251	illumina	0.996	B.1.1.7	2021-12-06	v1.2.105
EPI_ISL_7551562	illumina	0.971	B.1.1.7	2021-12-06	v1.2.105
EPI_ISL_7551567	illumina	0.9815	B.1.1.7	2021-12-06	v1.2.105
EPI_ISL_3509180	illumina	0.996	B.1.1.7	2021-12-06	v1.2.105
EPI_ISL_7551561	illumina	0.9851	B.1.1.7	2021-12-06	v1.2.105
EPI_ISL_3509172	illumina	0.9958	B.1.1.7	2021-12-06	v1.2.105
EPI_ISL_3509173	illumina	0.996	B.1.1.7	2021-12-06	v1.2.105
EPI_ISL_7551564	illumina	0.9777	B.1.1.7	2021-12-06	v1.2.105
EPI_ISL_3509272	illumina	0.9959	B.1.1.7	2021-12-06	v1.2.105
EPI_ISL_3509261	illumina	0.9958	B.1.1.7	2021-12-06	v1.2.105
EPI_ISL_3509164	illumina	0.9959	B.1.1.7	2021-12-06	v1.2.105
EPI_ISL_3509258	illumina	0.996	B.1.1.7	2021-12-06	v1.2.105
EPI_ISL_7551558	illumina	0.9932	B.1.1.7	2021-12-06	v1.2.105
EPI_ISL_3509252	illumina	0.9959	B.1.1.7	2021-12-06	v1.2.105
EPI_ISL_3509263	illumina	0.996	B.1.1.7	2021-12-06	v1.2.105
EPI_ISL_7551855	illumina	0.9904	B.1.1.7	2021-12-06	v1.2.105
EPI_ISL_3509169	illumina	0.9949	B.1.1.7	2021-12-06	v1.2.105
EPI_ISL_3509167	illumina	0.9959	B.1.1.7	2021-12-06	v1.2.105
EPI_ISL_3509163	illumina	0.996	B.1.1.7	2021-12-06	v1.2.105
EPI_ISL_3509249	illumina	0.996	B.1.1.7	2021-12-06	v1.2.105
EPI_ISL_3509183	illumina	0.9958	B.1.1.7	2021-12-06	v1.2.105
EPI_ISL_3509154	illumina	0.9956	B.1.1.7	2021-12-06	v1.2.105
EPI_ISL_3509266	illumina	0.9958	B.1.1.7	2021-12-06	v1.2.105
EPI_ISL_3509257	illumina	0.9958	B.1.1.7	2021-12-06	v1.2.105
EPI_ISL_3509182	illumina	0.9959	B.1.1.7	2021-12-06	v1.2.105
EPI_ISL_3509176	illumina	0.996	B.1.1.7	2021-12-06	v1.2.105
EPI_ISL_7551559	illumina	0.9613	B.1.1.7	2021-12-06	v1.2.105
EPI_ISL_3509271	illumina	0.9959	B.1.1.7	2021-12-06	v1.2.105
EPI_ISL_3509166	illumina	0.9959	B.1.1.7	2021-12-06	v1.2.105
EPI_ISL_3509175	illumina	0.9931	B.1.1.7	2021-12-06	v1.2.105
EPI_ISL_7618574	illumina	0.9889	B.1	2021-12-06	v1.2.105
EPI_ISL_2386122	illumina	0.996	B.1.1.176	2021-12-06	v1.2.105
EPI_ISL_2293752	illumina	0.984	A.2.5.2	2021-12-06	v1.2.105
EPI_ISL_7618471	illumina	0.996	B.1.1.176	2021-12-06	v1.2.105
EPI_ISL_7618404	illumina	0.996	B.1.1.176	2021-12-06	v1.2.105
EPI_ISL_2386138	illumina	0.996	B.1.160	2021-12-06	v1.2.105
EPI_ISL_7618582	illumina	0.996	B.1.243	2021-12-06	v1.2.105
EPI_ISL_7617956	illumina	0.9898	B.1.160	2021-12-06	v1.2.105
EPI_ISL_7618565	illumina	0.9871	B.1.160	2021-12-06	v1.2.105
EPI_ISL_2386070	illumina	0.996	B.1.1	2021-12-06	v1.2.105
EPI_ISL_7618339	illumina	0.996	B.1.160	2021-12-06	v1.2.105
EPI_ISL_2386050	illumina	0.996	B.1	2021-12-06	v1.2.105
EPI_ISL_2386037	illumina	0.9949	B.1.1.25	2021-12-06	v1.2.105
EPI_ISL_2386096	illumina	0.996	B.1.1.176	2021-12-06	v1.2.105
EPI_ISL_7618134	illumina	0.9827	B.1	2021-12-06	v1.2.105
EPI_ISL_2386038	illumina	0.996	B.1.243	2021-12-06	v1.2.105
EPI_ISL_2386149	illumina	0.996	B.1.160	2021-12-06	v1.2.105
EPI_ISL_2386101	illumina	0.996	B.1.1.176	2021-12-06	v1.2.105
EPI_ISL_2386067	illumina	0.996	B.1.2	2021-12-06	v1.2.105
EPI_ISL_7618424	illumina	0.996	B.1.1.176	2021-12-06	v1.2.105
EPI_ISL_2386114	illumina	0.996	B.1.1.176	2021-12-06	v1.2.105
EPI_ISL_2293761	illumina	0.996	B.1.1.176	2021-12-06	v1.2.105
EPI_ISL_2386045	illumina	0.996	B.1.160	2021-12-06	v1.2.105
EPI_ISL_2293742	illumina	0.996	B.1.1.176	2021-12-06	v1.2.105
EPI_ISL_2386062	illumina	0.9958	B.1.160	2021-12-06	v1.2.105
EPI_ISL_7618470	illumina	0.996	B.1.160	2021-12-06	v1.2.105
EPI_ISL_2386075	illumina	0.996	B.1.1.176	2021-12-06	v1.2.105
EPI_ISL_2386057	illumina	0.996	B.1.1	2021-12-06	v1.2.105
EPI_ISL_7687079	illumina	0.996	B.1.160	2021-12-06	v1.2.105
EPI_ISL_2293776	illumina	0.9842	B.1.351	2021-12-06	v1.2.105
EPI_ISL_2386072	illumina	0.996	B.1.1	2021-12-06	v1.2.105
EPI_ISL_2386053	illumina	0.996	B.1.160	2021-12-06	v1.2.105
EPI_ISL_7618606	illumina	0.9887	B.1.1.176	2021-12-06	v1.2.105
EPI_ISL_2386089	illumina	0.996	B.1.1.176	2021-12-06	v1.2.105
EPI_ISL_7618416	illumina	0.996	B.1.1.176	2021-12-06	v1.2.105
EPI_ISL_2386120	illumina	0.996	B.1.1.176	2021-12-06	v1.2.105
EPI_ISL_2386060	illumina	0.996	B.1.36.18	2021-12-06	v1.2.105
EPI_ISL_2386040	illumina	0.996	B.1.36	2021-12-06	v1.2.105
EPI_ISL_7618460	illumina	0.996	B.1.160	2021-12-06	v1.2.105
EPI_ISL_2386110	illumina	0.996	B.1.1.176	2021-12-06	v1.2.105
EPI_ISL_2386107	illumina	0.996	B.1.1.176	2021-12-06	v1.2.105
EPI_ISL_2386100	illumina	0.996	B.1.243	2021-12-06	v1.2.105
EPI_ISL_7618377	illumina	0.9889	B.1	2021-12-06	v1.2.105
EPI_ISL_7618619	illumina	0.9888	B.1.433	2021-12-06	v1.2.105
EPI_ISL_2386048	illumina	0.9953	B.1.36.18	2021-12-06	v1.2.105
EPI_ISL_7618398	illumina	0.9873	B.1	2021-12-06	v1.2.105
EPI_ISL_7618446	illumina	0.996	B.1.160	2021-12-06	v1.2.105
EPI_ISL_7618498	illumina	0.996	B.1.160	2021-12-06	v1.2.105
EPI_ISL_2293740	illumina	0.996	B.1.36.18	2021-12-06	v1.2.105
EPI_ISL_2386092	illumina	0.996	B.1.160	2021-12-06	v1.2.105
EPI_ISL_2386112	illumina	0.996	B.1.1.176	2021-12-06	v1.2.105
EPI_ISL_2386083	illumina	0.996	B.1.1.176	2021-12-06	v1.2.105
EPI_ISL_2293739	illumina	0.996	B.1.160	2021-12-06	v1.2.105
EPI_ISL_7618362	illumina	0.9886	B.1	2021-12-06	v1.2.105
EPI_ISL_2293759	illumina	0.996	B.1.1.176	2021-12-06	v1.2.105
EPI_ISL_7653419	illumina	0.996	B.1.160	2021-12-06	v1.2.105
EPI_ISL_2386115	illumina	0.996	B.1.1.176	2021-12-06	v1.2.105
EPI_ISL_2386132	illumina	0.996	B.1.160	2021-12-06	v1.2.105
EPI_ISL_7618352	illumina	0.9889	B.1	2021-12-06	v1.2.105
EPI_ISL_2386097	illumina	0.996	B.1.1.176	2021-12-06	v1.2.105
EPI_ISL_7618092	illumina	0.9929	B.1.160	2021-12-06	v1.2.105
EPI_ISL_2386078	illumina	0.996	B.1.160	2021-12-06	v1.2.105
EPI_ISL_2386082	illumina	0.996	B.1.160	2021-12-06	v1.2.105
EPI_ISL_2386061	illumina	0.9934	B.1.1.176	2021-12-06	v1.2.105
EPI_ISL_2386034	illumina	0.9918	B.1.160	2021-12-06	v1.2.105
EPI_ISL_2386068	illumina	0.996	B.1.1	2021-12-06	v1.2.105
EPI_ISL_7618073	illumina	0.9877	B.1	2021-12-06	v1.2.105
EPI_ISL_2386079	illumina	0.996	B.1.1.176	2021-12-06	v1.2.105
EPI_ISL_2386054	illumina	0.996	B.1.36.18	2021-12-06	v1.2.105
EPI_ISL_2386041	illumina	0.996	B.1.1	2021-12-06	v1.2.105
EPI_ISL_2386146	illumina	0.996	B.1.160	2021-12-06	v1.2.105
EPI_ISL_7618525	illumina	0.996	B.1.160	2021-12-06	v1.2.105
EPI_ISL_7618438	illumina	0.996	B.1.160	2021-12-06	v1.2.105
EPI_ISL_2386039	illumina	0.9906	B.1.1.176	2021-12-06	v1.2.105
EPI_ISL_2386150	illumina	0.9958	B.1.160	2021-12-06	v1.2.105
EPI_ISL_7618611	illumina	0.9889	B.1	2021-12-06	v1.2.105
EPI_ISL_2386086	illumina	0.996	B.1.243	2021-12-06	v1.2.105
EPI_ISL_2293828	illumina	0.996	B.1.160	2021-12-06	v1.2.105
EPI_ISL_2386058	illumina	0.996	B.1.2	2021-12-06	v1.2.105
EPI_ISL_2386091	illumina	0.9958	B.1.160	2021-12-06	v1.2.105
EPI_ISL_7618490	illumina	0.996	B.1.160	2021-12-06	v1.2.105
EPI_ISL_2386074	illumina	0.996	B.1.160	2021-12-06	v1.2.105
EPI_ISL_7618346	illumina	0.9836	C.36.1	2021-12-06	v1.2.105
EPI_ISL_7618594	illumina	0.9864	B.1.1.176	2021-12-06	v1.2.105
EPI_ISL_2386087	illumina	0.996	B.1.1.176	2021-12-06	v1.2.105
EPI_ISL_7618419	illumina	0.9888	B.1	2021-12-06	v1.2.105
EPI_ISL_2386137	illumina	0.996	B.1.1.176	2021-12-06	v1.2.105
EPI_ISL_7687110	illumina	0.9936	B.1.160	2021-12-06	v1.2.105
EPI_ISL_2386056	illumina	0.9909	B.1.160	2021-12-06	v1.2.105
EPI_ISL_2386077	illumina	0.9959	B.1.36.7	2021-12-06	v1.2.105
EPI_ISL_2386063	illumina	0.996	B.1.243	2021-12-06	v1.2.105
EPI_ISL_2386044	illumina	0.996	B.1.243	2021-12-06	v1.2.105
EPI_ISL_2386042	illumina	0.9938	B.1.1.176	2021-12-06	v1.2.105
EPI_ISL_7618373	illumina	0.9923	B.1.1.176	2021-12-06	v1.2.105
EPI_ISL_2386055	illumina	0.996	B.1.1.176	2021-12-06	v1.2.105
EPI_ISL_2293753	illumina	0.996	B.1.438.1	2021-12-06	v1.2.105
EPI_ISL_7618452	illumina	0.996	B.1.36.18	2021-12-06	v1.2.105
EPI_ISL_7618122	illumina	0.9865	B.1.561	2021-12-06	v1.2.105
EPI_ISL_7714680	illumina	0.9894	B.1.160	2021-12-06	v1.2.105
EPI_ISL_7714679	illumina	0.996	B.1.1.176	2021-12-06	v1.2.105
EPI_ISL_2386116	illumina	0.996	B.1.1.176	2021-12-06	v1.2.105
EPI_ISL_2293762	illumina	0.9827	A.2.5.2	2021-12-06	v1.2.105
EPI_ISL_2293754	illumina	0.9824	A.2.5.2	2021-12-06	v1.2.105
EPI_ISL_2293741	illumina	0.996	B.1.1.176	2021-12-06	v1.2.105
EPI_ISL_7618514	illumina	0.9862	B.1	2021-12-06	v1.2.105
EPI_ISL_2293760	illumina	0.996	B.1.1.176	2021-12-06	v1.2.105
EPI_ISL_2293758	illumina	0.996	B.1.160	2021-12-06	v1.2.105
EPI_ISL_7618357	illumina	0.9949	B.1.36.7	2021-12-06	v1.2.105
EPI_ISL_2386148	illumina	0.996	B.1.160	2021-12-06	v1.2.105
EPI_ISL_2386104	illumina	0.996	B.1.243	2021-12-06	v1.2.105
EPI_ISL_7618599	illumina	0.9889	B.1	2021-12-06	v1.2.105
EPI_ISL_2386147	illumina	0.996	B.1.160	2021-12-06	v1.2.105
EPI_ISL_2386103	illumina	0.996	B.1.243	2021-12-06	v1.2.105
EPI_ISL_7618037	illumina	0.9889	B.1	2021-12-06	v1.2.105
EPI_ISL_7687082	illumina	0.996	B.1.36.18	2021-12-06	v1.2.105
EPI_ISL_7618412	illumina	0.9889	B.1	2021-12-06	v1.2.105
EPI_ISL_2386093	illumina	0.996	B.1.160	2021-12-06	v1.2.105
EPI_ISL_2386080	illumina	0.9919	B.1.1.176	2021-12-06	v1.2.105
EPI_ISL_2386094	illumina	0.996	B.1.36.18	2021-12-06	v1.2.105
EPI_ISL_2386081	illumina	0.996	B.1.1.176	2021-12-06	v1.2.105
EPI_ISL_2386123	illumina	0.996	B.1.1.519	2021-12-06	v1.2.105
EPI_ISL_2386049	illumina	0.996	B.1.1.176	2021-12-06	v1.2.105
EPI_ISL_2386119	illumina	0.996	B.1.1.176	2021-12-06	v1.2.105
EPI_ISL_2386135	illumina	0.996	B.1.1.176	2021-12-06	v1.2.105
EPI_ISL_2386134	illumina	0.996	B.1.36.18	2021-12-06	v1.2.105
EPI_ISL_2386076	illumina	0.996	B.1.1.176	2021-12-06	v1.2.105
EPI_ISL_2386106	illumina	0.996	B.1.1.176	2021-12-06	v1.2.105
EPI_ISL_2386099	illumina	0.996	B.1.160	2021-12-06	v1.2.105
EPI_ISL_2386105	illumina	0.996	B.1.1.176	2021-12-06	v1.2.105
EPI_ISL_2386121	illumina	0.993	B.1.160	2021-12-06	v1.2.105
EPI_ISL_7618388	illumina	0.996	B.1.160	2021-12-06	v1.2.105
EPI_ISL_7618505	illumina	0.996	B.1.160	2021-12-06	v1.2.105
EPI_ISL_2386130	illumina	0.996	B.1.1.176	2021-12-06	v1.2.105
EPI_ISL_2386133	illumina	0.996	B.1.1.25	2021-12-06	v1.2.105
EPI_ISL_2386065	illumina	0.996	B.1.1	2021-12-06	v1.2.105
EPI_ISL_7618614	illumina	0.9895	B.1.433	2021-12-06	v1.2.105
EPI_ISL_2386085	illumina	0.996	B.1.1.176	2021-12-06	v1.2.105
EPI_ISL_7618519	illumina	0.9909	B.1	2021-12-06	v1.2.105
EPI_ISL_2386064	illumina	0.996	B.1.1.176	2021-12-06	v1.2.105
EPI_ISL_7618534	illumina	0.996	B.1.160	2021-12-06	v1.2.105
EPI_ISL_2386073	illumina	0.996	B.1.243	2021-12-06	v1.2.105
EPI_ISL_2386109	illumina	0.996	B.1.1.176	2021-12-06	v1.2.105
EPI_ISL_2386052	illumina	0.996	B.1.1.176	2021-12-06	v1.2.105
EPI_ISL_7618465	illumina	0.996	B.1.160	2021-12-06	v1.2.105
EPI_ISL_7618345	illumina	0.9898	B.1.160	2021-12-06	v1.2.105
EPI_ISL_2293757	illumina	0.9956	B.1.1.176	2021-12-06	v1.2.105
EPI_ISL_7618602	illumina	0.9889	B.1	2021-12-06	v1.2.105
EPI_ISL_7618432	illumina	0.9889	B.1	2021-12-06	v1.2.105
EPI_ISL_2386059	illumina	0.996	B.1.1.176	2021-12-06	v1.2.105
EPI_ISL_2386069	illumina	0.996	B.1.1.25	2021-12-06	v1.2.105
EPI_ISL_2386131	illumina	0.996	B.1.1.176	2021-12-06	v1.2.105
EPI_ISL_2386102	illumina	0.996	B.1.1.176	2021-12-06	v1.2.105
EPI_ISL_2386051	illumina	0.996	B.1.160	2021-12-06	v1.2.105
EPI_ISL_2386108	illumina	0.996	B.1.160.15	2021-12-06	v1.2.105
EPI_ISL_2386066	illumina	0.996	B.1.2	2021-12-06	v1.2.105
EPI_ISL_2293763	illumina	0.996	B.1.160	2021-12-06	v1.2.105
EPI_ISL_7690090	illumina	0.996	B.1.1.274	2021-12-06	v1.2.105
EPI_ISL_7617966	illumina	0.993	B.1	2021-12-06	v1.2.105
EPI_ISL_7618489	illumina	0.996	B.1.1.176	2021-12-06	v1.2.105
EPI_ISL_2386098	illumina	0.996	B.1.1.176	2021-12-06	v1.2.105
EPI_ISL_7618370	illumina	0.996	B.1.2	2021-12-06	v1.2.105
EPI_ISL_2386084	illumina	0.996	B.1.1.176	2021-12-06	v1.2.105
EPI_ISL_2386113	illumina	0.996	B.1.36.7	2021-12-06	v1.2.105
EPI_ISL_7617949	illumina	0.9928	B.1	2021-12-06	v1.2.105
EPI_ISL_2386043	illumina	0.996	B.1.243	2021-12-06	v1.2.105
EPI_ISL_2386047	illumina	0.996	B.1.1.176	2021-12-06	v1.2.105
EPI_ISL_7618469	illumina	0.996	B.1.160	2021-12-06	v1.2.105
EPI_ISL_2386129	illumina	0.996	B.1.1.176	2021-12-06	v1.2.105
EPI_ISL_2386033	illumina	0.996	B.1.160	2021-12-06	v1.2.105
EPI_ISL_2386136	illumina	0.996	B.1.243	2021-12-06	v1.2.105
EPI_ISL_7618478	illumina	0.9864	B.1.243	2021-12-06	v1.2.105
EPI_ISL_3508648	illumina	0.9959	B.1.1.7	2021-12-06	v1.2.105
EPI_ISL_3508482	illumina	0.9955	B.1.1.7	2021-12-06	v1.2.105
EPI_ISL_3508562	illumina	0.9958	B.1.1.7	2021-12-06	v1.2.105
EPI_ISL_3508520	illumina	0.9958	B.1.1.7	2021-12-06	v1.2.105
EPI_ISL_3508493	illumina	0.9959	B.1.1.7	2021-12-06	v1.2.105
EPI_ISL_3508579	illumina	0.9959	B.1.1.7	2021-12-06	v1.2.105
EPI_ISL_3508610	illumina	0.9958	B.1.1.7	2021-12-06	v1.2.105
EPI_ISL_7708416	illumina	0.9892	B.1.1.7	2021-12-06	v1.2.105
EPI_ISL_3508636	illumina	0.9958	B.1.1.7	2021-12-06	v1.2.105
EPI_ISL_3508546	illumina	0.9959	B.1.1.7	2021-12-06	v1.2.105
EPI_ISL_3508589	illumina	0.9959	B.1.1.7	2021-12-06	v1.2.105
EPI_ISL_3508571	illumina	0.9958	B.1.1.7	2021-12-06	v1.2.105
EPI_ISL_3508570	illumina	0.996	B.1.1.7	2021-12-06	v1.2.105
EPI_ISL_3508638	illumina	0.9959	B.1.1.7	2021-12-06	v1.2.105
EPI_ISL_3508544	illumina	0.9958	B.1.1.7	2021-12-06	v1.2.105
EPI_ISL_3508487	illumina	0.9959	B.1.1.7	2021-12-06	v1.2.105
EPI_ISL_3508512	illumina	0.9959	B.1.1.7	2021-12-06	v1.2.105
EPI_ISL_7715058	illumina	0.9744	B.1.1.7	2021-12-06	v1.2.105
EPI_ISL_3508568	illumina	0.9959	B.1.1.7	2021-12-06	v1.2.105
EPI_ISL_3508481	illumina	0.9958	B.1.1.7	2021-12-06	v1.2.105
EPI_ISL_3508510	illumina	0.9958	B.1.1.7	2021-12-06	v1.2.105
EPI_ISL_7619770	illumina	0.9913	B.1.1.7	2021-12-06	v1.2.105
EPI_ISL_3508489	illumina	0.9959	B.1.1.7	2021-12-06	v1.2.105
EPI_ISL_3508480	illumina	0.9954	B.1.1.7	2021-12-06	v1.2.105
EPI_ISL_3508575	illumina	0.996	B.1.1.519	2021-12-06	v1.2.105
EPI_ISL_3508572	illumina	0.9977	B.1.1.7	2021-12-06	v1.2.105
EPI_ISL_3508538	illumina	0.9959	B.1.1.7	2021-12-06	v1.2.105
EPI_ISL_3508588	illumina	0.9958	B.1.1.7	2021-12-06	v1.2.105
EPI_ISL_7715050	illumina	0.9711	A.2.5.2	2021-12-06	v1.2.105
EPI_ISL_5897264	illumina	0.9831	B.1.1.7	2021-12-06	v1.2.105
EPI_ISL_5897261	illumina	0.9774	B.1.1.519	2021-12-06	v1.2.105
EPI_ISL_7715054	illumina	0.9867	B.1.362	2021-12-06	v1.2.105
EPI_ISL_3508612	illumina	0.9938	B.1.1.7	2021-12-06	v1.2.105
EPI_ISL_3508537	illumina	0.9958	B.1.1.7	2021-12-06	v1.2.105
EPI_ISL_3508576	illumina	0.9959	B.1.1.7	2021-12-06	v1.2.105
EPI_ISL_3508597	illumina	0.9958	B.1.1.7	2021-12-06	v1.2.105
EPI_ISL_3508598	illumina	0.9958	B.1.1.7	2021-12-06	v1.2.105
EPI_ISL_3508488	illumina	0.9924	B.1.1.7	2021-12-06	v1.2.105
EPI_ISL_3508556	illumina	0.996	B.1.1.7	2021-12-06	v1.2.105
EPI_ISL_3508585	illumina	0.9959	B.1.1.7	2021-12-06	v1.2.105
EPI_ISL_7715102	illumina	0.9872	B.1.1.7	2021-12-06	v1.2.105
EPI_ISL_7708425	illumina	0.9898	B.1.1.7	2021-12-06	v1.2.105
EPI_ISL_3508486	illumina	0.996	B.1.1.7	2021-12-06	v1.2.105
EPI_ISL_3508567	illumina	0.9958	B.1.1.7	2021-12-06	v1.2.105
EPI_ISL_3508517	illumina	0.9958	B.1.1.7	2021-12-06	v1.2.105
EPI_ISL_3508646	illumina	0.9935	B.1.1.7	2021-12-06	v1.2.105
EPI_ISL_7619773	illumina	0.9874	B.1.1.7	2021-12-06	v1.2.105
EPI_ISL_7715053	illumina	0.9824	A.2.5.2	2021-12-06	v1.2.105
EPI_ISL_7619735	illumina	0.9872	B.1.1.7	2021-12-06	v1.2.105
EPI_ISL_3508565	illumina	0.9951	B.1.1.7	2021-12-06	v1.2.105
EPI_ISL_7619648	illumina	0.9813	B.1.1.7	2021-12-06	v1.2.105
EPI_ISL_3508533	illumina	0.9959	B.1.1.7	2021-12-06	v1.2.105
EPI_ISL_3508552	illumina	0.996	B.1.1.7	2021-12-06	v1.2.105
EPI_ISL_3508628	illumina	0.996	B.1.1.7	2021-12-06	v1.2.105
EPI_ISL_7619731	illumina	0.9888	B.1.1.7	2021-12-06	v1.2.105
EPI_ISL_3508547	illumina	0.9959	B.1.1.7	2021-12-06	v1.2.105
EPI_ISL_3508577	illumina	0.9957	B.1.1.7	2021-12-06	v1.2.105
EPI_ISL_3508649	illumina	0.996	B.1.1.7	2021-12-06	v1.2.105
EPI_ISL_3508557	illumina	0.9959	B.1.1.7	2021-12-06	v1.2.105
EPI_ISL_3508559	illumina	0.9959	B.1.1.7	2021-12-06	v1.2.105
EPI_ISL_3508639	illumina	0.9955	B.1.1.7	2021-12-06	v1.2.105
EPI_ISL_7619771	illumina	0.9846	B.1.1.7	2021-12-06	v1.2.105
EPI_ISL_3508650	illumina	0.9959	B.1.1.7	2021-12-06	v1.2.105
EPI_ISL_5897262	illumina	0.9895	A.2.5.2	2021-12-06	v1.2.105
EPI_ISL_7715051	illumina	0.9889	B.1	2021-12-06	v1.2.105
EPI_ISL_3508531	illumina	0.9955	B.1.1.7	2021-12-06	v1.2.105
EPI_ISL_3508614	illumina	0.9958	B.1.1.7	2021-12-06	v1.2.105
EPI_ISL_3508631	illumina	0.996	B.1.1.7	2021-12-06	v1.2.105
EPI_ISL_3508566	illumina	0.9959	B.1.1.7	2021-12-06	v1.2.105
EPI_ISL_3508640	illumina	0.9933	B.1.1.7	2021-12-06	v1.2.105
EPI_ISL_7619772	illumina	0.9851	B.1.1.7	2021-12-06	v1.2.105
EPI_ISL_3508545	illumina	0.9958	B.1.1.7	2021-12-06	v1.2.105
EPI_ISL_3508540	illumina	0.991	B.1.1.7	2021-12-06	v1.2.105
EPI_ISL_3508594	illumina	0.996	B.1.1.519	2021-12-06	v1.2.105
EPI_ISL_3508535	illumina	0.9958	B.1.1.7	2021-12-06	v1.2.105
EPI_ISL_3508635	illumina	0.9907	B.1.1.7	2021-12-06	v1.2.105
EPI_ISL_3508511	illumina	0.9959	B.1.1.7	2021-12-06	v1.2.105
EPI_ISL_7619639	illumina	0.968	B.1.1.7	2021-12-06	v1.2.105
EPI_ISL_3508503	illumina	0.9959	B.1.1.7	2021-12-06	v1.2.105
EPI_ISL_3508490	illumina	0.9959	B.1.1.7	2021-12-06	v1.2.105
EPI_ISL_3508606	illumina	0.9941	A.2.5.2	2021-12-06	v1.2.105
EPI_ISL_7619652	illumina	0.9918	B.1.1.7	2021-12-06	v1.2.105
EPI_ISL_3508558	illumina	0.9959	B.1.1.7	2021-12-06	v1.2.105
EPI_ISL_3508479	illumina	0.9958	B.1.1.7	2021-12-06	v1.2.105
EPI_ISL_3508516	illumina	0.9959	B.1.1.7	2021-12-06	v1.2.105
EPI_ISL_7619725	illumina	0.9864	B.1.1.7	2021-12-06	v1.2.105
EPI_ISL_3508603	illumina	0.996	B.1.1.519	2021-12-06	v1.2.105
EPI_ISL_3508596	illumina	0.9958	B.1.1.7	2021-12-06	v1.2.105
EPI_ISL_3508532	illumina	0.996	B.1.1.7	2021-12-06	v1.2.105
EPI_ISL_3508500	illumina	0.9959	B.1.1.7	2021-12-06	v1.2.105
EPI_ISL_3508609	illumina	0.996	B.1.1.519	2021-12-06	v1.2.105
EPI_ISL_3508593	illumina	0.9959	B.1.1.7	2021-12-06	v1.2.105
EPI_ISL_3508605	illumina	0.9958	B.1.1.7	2021-12-06	v1.2.105
EPI_ISL_3508634	illumina	0.9959	B.1.1.7	2021-12-06	v1.2.105
EPI_ISL_3508647	illumina	0.9959	B.1.1.7	2021-12-06	v1.2.105
EPI_ISL_3508583	illumina	0.9959	B.1.1.7	2021-12-06	v1.2.105
EPI_ISL_3508494	illumina	0.9959	B.1.1.7	2021-12-06	v1.2.105
EPI_ISL_3508608	illumina	0.9958	B.1.1.7	2021-12-06	v1.2.105
EPI_ISL_3508561	illumina	0.9959	B.1.1.7	2021-12-06	v1.2.105
EPI_ISL_3508581	illumina	0.996	B.1.1.519	2021-12-06	v1.2.105
EPI_ISL_3508632	illumina	0.9959	B.1.1.7	2021-12-06	v1.2.105
EPI_ISL_3508529	illumina	0.9958	B.1.1.7	2021-12-06	v1.2.105
EPI_ISL_3508502	illumina	0.9957	B.1.1.7	2021-12-06	v1.2.105
EPI_ISL_3508541	illumina	0.9959	B.1.1.7	2021-12-06	v1.2.105
EPI_ISL_3508586	illumina	0.996	B.1.1.519	2021-12-06	v1.2.105
EPI_ISL_3508525	illumina	0.9958	B.1.1.7	2021-12-06	v1.2.105
EPI_ISL_3508611	illumina	0.9959	B.1.1.7	2021-12-06	v1.2.105
EPI_ISL_3508642	illumina	0.9958	B.1.1.7	2021-12-06	v1.2.105
EPI_ISL_3508549	illumina	0.9958	B.1.1.7	2021-12-06	v1.2.105
EPI_ISL_3508637	illumina	0.9958	B.1.1.7	2021-12-06	v1.2.105
EPI_ISL_3508523	illumina	0.9958	B.1.1.7	2021-12-06	v1.2.105
EPI_ISL_7619656	illumina	0.9857	B.1.1.7	2021-12-06	v1.2.105
EPI_ISL_5897260	illumina	0.9883	B.1.1.519	2021-12-06	v1.2.105
EPI_ISL_7715057	illumina	0.9862	B.1.1.7	2021-12-06	v1.2.105
EPI_ISL_3508601	illumina	0.9959	B.1.1.7	2021-12-06	v1.2.105
EPI_ISL_7708423	illumina	0.9861	B.1.1.7	2021-12-06	v1.2.105
EPI_ISL_3508527	illumina	0.996	B.1.1.7	2021-12-06	v1.2.105
EPI_ISL_3508514	illumina	0.9957	B.1.1.7	2021-12-06	v1.2.105
EPI_ISL_7713795	illumina	0.9868	B.1.617.2	2021-12-06	v1.2.105
EPI_ISL_3508518	illumina	0.9958	B.1.1.7	2021-12-06	v1.2.105
EPI_ISL_3508629	illumina	0.9958	B.1.1.7	2021-12-06	v1.2.105
EPI_ISL_3508613	illumina	0.9944	B.1.1.7	2021-12-06	v1.2.105
EPI_ISL_3508643	illumina	0.996	B.1.1.7	2021-12-06	v1.2.105
EPI_ISL_3508595	illumina	0.9959	B.1.1.7	2021-12-06	v1.2.105
EPI_ISL_7708422	illumina	0.9862	B.1.1.7	2021-12-06	v1.2.105
EPI_ISL_3508587	illumina	0.9959	B.1.1.7	2021-12-06	v1.2.105
EPI_ISL_3508607	illumina	0.9958	B.1.1.7	2021-12-06	v1.2.105
EPI_ISL_7715056	illumina	0.9888	B.1.1.7	2021-12-06	v1.2.105
EPI_ISL_3508501	illumina	0.9959	B.1.1.7	2021-12-06	v1.2.105
EPI_ISL_7708462	illumina	0.9529	B.1.1.7	2021-12-06	v1.2.105
EPI_ISL_3508630	illumina	0.9911	B.1.1.7	2021-12-06	v1.2.105
EPI_ISL_3508548	illumina	0.9959	B.1.1.7	2021-12-06	v1.2.105
EPI_ISL_3508550	illumina	0.996	B.1.1.7	2021-12-06	v1.2.105
EPI_ISL_3508553	illumina	0.9959	B.1.1.7	2021-12-06	v1.2.105
EPI_ISL_3508492	illumina	0.9959	B.1.1.7	2021-12-06	v1.2.105
EPI_ISL_3508573	illumina	0.996	B.1.1.7	2021-12-06	v1.2.105
EPI_ISL_7715109	illumina	0.9766	A.2.5.2	2021-12-06	v1.2.105
EPI_ISL_3508574	illumina	0.9959	B.1.1.7	2021-12-06	v1.2.105
EPI_ISL_3508521	illumina	0.9958	B.1.1.7	2021-12-06	v1.2.105
EPI_ISL_3508580	illumina	0.9958	B.1.1.7	2021-12-06	v1.2.105
EPI_ISL_3508530	illumina	0.9959	B.1.1.7	2021-12-06	v1.2.105
EPI_ISL_7619728	illumina	0.9635	B.1.1.7	2021-12-06	v1.2.105
EPI_ISL_3508563	illumina	0.996	B.1.1.7	2021-12-06	v1.2.105
EPI_ISL_3508584	illumina	0.9959	B.1.1.7	2021-12-06	v1.2.105
EPI_ISL_3508582	illumina	0.996	B.1.1.519	2021-12-06	v1.2.105
EPI_ISL_3508641	illumina	0.9958	B.1.1.7	2021-12-06	v1.2.105
EPI_ISL_3508483	illumina	0.9959	B.1.1.7	2021-12-06	v1.2.105
EPI_ISL_3508484	illumina	0.9952	B.1.1.7	2021-12-06	v1.2.105
EPI_ISL_7619723	illumina	0.9818	B.1.1.7	2021-12-06	v1.2.105
EPI_ISL_3508524	illumina	0.9967	B.1.1.7	2021-12-06	v1.2.105
EPI_ISL_3508515	illumina	0.9959	B.1.1.7	2021-12-06	v1.2.105
EPI_ISL_3508560	illumina	0.996	B.1.1.7	2021-12-06	v1.2.105
EPI_ISL_7551854	illumina	0.9675	B.1.1.7	2021-12-06	v1.2.105
EPI_ISL_3508644	illumina	0.9957	B.1.1.7	2021-12-06	v1.2.105
EPI_ISL_3508569	illumina	0.9958	B.1.1.7	2021-12-06	v1.2.105
EPI_ISL_7619729	illumina	0.9692	B.1.1.7	2021-12-06	v1.2.105
EPI_ISL_3508506	illumina	0.9952	B.1.1.7	2021-12-06	v1.2.105
EPI_ISL_3508542	illumina	0.9959	B.1.1.7	2021-12-06	v1.2.105
EPI_ISL_3508499	illumina	0.996	B.1.1.7	2021-12-06	v1.2.105
EPI_ISL_7715059	illumina	0.9948	B.1.1.7	2021-12-06	v1.2.105
EPI_ISL_3508477	illumina	0.996	B.1.1.7	2021-12-06	v1.2.105
EPI_ISL_7619645	illumina	0.9843	A.2.5.2	2021-12-06	v1.2.105
EPI_ISL_7715099	illumina	0.9851	B.1.1.7	2021-12-06	v1.2.105
EPI_ISL_3508478	illumina	0.9957	B.1.1.7	2021-12-06	v1.2.105
EPI_ISL_3508496	illumina	0.9918	A.2.5.2	2021-12-06	v1.2.105
EPI_ISL_3508633	illumina	0.996	B.1.1.519	2021-12-06	v1.2.105
EPI_ISL_3508645	illumina	0.9958	B.1.1.7	2021-12-06	v1.2.105
EPI_ISL_7715049	illumina	0.9819	B.1.1.7	2021-12-06	v1.2.105
EPI_ISL_7619650	illumina	0.9763	A.2.5.2	2021-12-06	v1.2.105
EPI_ISL_3508505	illumina	0.9959	B.1.1.7	2021-12-06	v1.2.105
EPI_ISL_7708445	illumina	0.9799	B.1.1.7	2021-12-06	v1.2.105
EPI_ISL_7619659	illumina	0.9907	B.1.1.7	2021-12-06	v1.2.105
EPI_ISL_7619730	illumina	0.9944	B.1.1.7	2021-12-06	v1.2.105
EPI_ISL_3508578	illumina	0.996	B.1.1.7	2021-12-06	v1.2.105
EPI_ISL_3508555	illumina	0.9959	B.1.1.7	2021-12-06	v1.2.105
EPI_ISL_3508591	illumina	0.9959	B.1.1.7	2021-12-06	v1.2.105
EPI_ISL_3508551	illumina	0.996	B.1.1.7	2021-12-06	v1.2.105
EPI_ISL_3508543	illumina	0.9959	B.1.1.7	2021-12-06	v1.2.105
EPI_ISL_5897251	illumina	0.9833	A.2.5.2	2021-12-06	v1.2.105
EPI_ISL_3508513	illumina	0.9959	B.1.1.7	2021-12-06	v1.2.105
EPI_ISL_3508590	illumina	0.9936	B.1.1.7	2021-12-06	v1.2.105
EPI_ISL_7715110	illumina	0.9883	B.1.438.1	2021-12-06	v1.2.105
EPI_ISL_5897259	illumina	0.98	A.2.5.2	2021-12-06	v1.2.105
EPI_ISL_5897253	illumina	0.9773	A.2.5.2	2021-12-06	v1.2.105
EPI_ISL_3508522	illumina	0.9958	B.1.1.7	2021-12-06	v1.2.105
EPI_ISL_3508526	illumina	0.9958	B.1.1.7	2021-12-06	v1.2.105
EPI_ISL_7619697	illumina	0.9627	B.1.1.7	2021-12-06	v1.2.105
EPI_ISL_3508509	illumina	0.9958	B.1.1.7	2021-12-06	v1.2.105
EPI_ISL_3508554	illumina	0.9938	B.1.1.7	2021-12-06	v1.2.105
EPI_ISL_3508476	illumina	0.9958	B.1.1.7	2021-12-06	v1.2.105
EPI_ISL_3508507	illumina	0.996	B.1.1.7	2021-12-06	v1.2.105
EPI_ISL_3508485	illumina	0.9959	B.1.1.7	2021-12-06	v1.2.105
EPI_ISL_3508539	illumina	0.9959	B.1.1.7	2021-12-06	v1.2.105
EPI_ISL_3508491	illumina	0.9959	B.1.1.7	2021-12-06	v1.2.105
EPI_ISL_3508592	illumina	0.9959	B.1.1.7	2021-12-06	v1.2.105
EPI_ISL_3508627	illumina	0.9955	B.1.1.7	2021-12-06	v1.2.105
EPI_ISL_3508536	illumina	0.9959	B.1.1.7	2021-12-06	v1.2.105
EPI_ISL_7708451	illumina	0.9771	A.2.5.2	2021-12-06	v1.2.105
EPI_ISL_7708437	illumina	0.9833	B.1.1.7	2021-12-06	v1.2.105
EPI_ISL_3508504	illumina	0.9959	B.1.1.7	2021-12-06	v1.2.105
EPI_ISL_3508498	illumina	0.9959	B.1.1.7	2021-12-06	v1.2.105
EPI_ISL_3508519	illumina	0.9959	B.1.1.7	2021-12-06	v1.2.105
EPI_ISL_5897258	illumina	0.9904	P.1	2021-12-06	v1.2.105
EPI_ISL_5897248	illumina	0.9819	B.1.617.2	2021-12-06	v1.2.105
EPI_ISL_3508528	illumina	0.9958	B.1.1.7	2021-12-06	v1.2.105
EPI_ISL_3508497	illumina	0.996	B.1.1.7	2021-12-06	v1.2.105
EPI_ISL_3508534	illumina	0.9959	B.1.1.7	2021-12-06	v1.2.105
EPI_ISL_7690438	illumina	0.9842	B.1.1.7	2021-12-06	v1.2.105
EPI_ISL_3207939	illumina	0.996	B.1.1.7	2021-12-06	v1.2.105
EPI_ISL_7690482	illumina	0.9757	B.1.1.7	2021-12-06	v1.2.105
EPI_ISL_3207933	illumina	0.9959	B.1.1.7	2021-12-06	v1.2.105
EPI_ISL_7690386	illumina	0.9951	B.1.1.7	2021-12-06	v1.2.105
EPI_ISL_3207940	illumina	0.9955	B.1.1.7	2021-12-06	v1.2.105
EPI_ISL_7690408	illumina	0.996	B.1.1.7	2021-12-06	v1.2.105
EPI_ISL_7690466	illumina	0.996	B.1.1.7	2021-12-06	v1.2.105
EPI_ISL_7690536	illumina	0.9958	B.1.1.7	2021-12-06	v1.2.105
EPI_ISL_7690395	illumina	0.9933	B.1.1.7	2021-12-06	v1.2.105
EPI_ISL_7690416	illumina	0.9959	B.1.1.7	2021-12-06	v1.2.105
EPI_ISL_7690429	illumina	0.9958	B.1.1.7	2021-12-06	v1.2.105
EPI_ISL_7690469	illumina	0.9884	B.1.1.7	2021-12-06	v1.2.105
EPI_ISL_3207935	illumina	0.9957	B.1.1.7	2021-12-06	v1.2.105
EPI_ISL_7551850	illumina	0.9861	B.1.1.7	2021-12-06	v1.2.105
EPI_ISL_7690527	illumina	0.9959	B.1.1.7	2021-12-06	v1.2.105
EPI_ISL_7690412	illumina	0.9687	B.1.1.7	2021-12-06	v1.2.105
EPI_ISL_7690452	illumina	0.9958	B.1.1.7	2021-12-06	v1.2.105
EPI_ISL_3207934	illumina	0.9959	B.1.1.7	2021-12-06	v1.2.105
EPI_ISL_3207943	illumina	0.9957	B.1.1.7	2021-12-06	v1.2.105
EPI_ISL_3207936	illumina	0.9959	B.1.1.7	2021-12-06	v1.2.105
EPI_ISL_3207938	illumina	0.996	B.1.1.7	2021-12-06	v1.2.105
EPI_ISL_7690497	illumina	0.996	B.1.1.7	2021-12-06	v1.2.105
EPI_ISL_7690513	illumina	0.996	B.1.1.7	2021-12-06	v1.2.105
EPI_ISL_3207941	illumina	0.9959	B.1.1.7	2021-12-06	v1.2.105
EPI_ISL_7690404	illumina	0.9873	B.1.1.7	2021-12-06	v1.2.105
EPI_ISL_3207931	illumina	0.996	B.1.1.7	2021-12-06	v1.2.105
EPI_ISL_7690509	illumina	0.993	B.1.1.7	2021-12-06	v1.2.105
EPI_ISL_7551853	illumina	0.9861	B.1.1.7	2021-12-06	v1.2.105
EPI_ISL_7690442	illumina	0.9959	B.1.1.7	2021-12-06	v1.2.105
EPI_ISL_7690400	illumina	0.9959	B.1.1.7	2021-12-06	v1.2.105
EPI_ISL_7690453	illumina	0.9936	B.1.1.7	2021-12-06	v1.2.105
EPI_ISL_7690457	illumina	0.9946	B.1.1.7	2021-12-06	v1.2.105
EPI_ISL_7690532	illumina	0.9859	B.1.1.7	2021-12-06	v1.2.105
EPI_ISL_7690501	illumina	0.9959	B.1.1.7	2021-12-06	v1.2.105
EPI_ISL_7690522	illumina	0.9955	B.1.1.7	2021-12-06	v1.2.105
EPI_ISL_7690447	illumina	0.996	B.1.1.7	2021-12-06	v1.2.105
EPI_ISL_7690459	illumina	0.996	B.1.1.7	2021-12-06	v1.2.105
EPI_ISL_7551851	illumina	0.991	B.1.1.7	2021-12-06	v1.2.105
EPI_ISL_7690505	illumina	0.9958	B.1.1.7	2021-12-06	v1.2.105
EPI_ISL_7690492	illumina	0.9958	B.1.1.7	2021-12-06	v1.2.105
EPI_ISL_3207930	illumina	0.9959	B.1.1.7	2021-12-06	v1.2.105
EPI_ISL_3207937	illumina	0.9959	B.1.1.7	2021-12-06	v1.2.105
EPI_ISL_3207942	illumina	0.9958	B.1.1.7	2021-12-06	v1.2.105
EPI_ISL_7690517	illumina	0.9959	B.1.1.7	2021-12-06	v1.2.105
EPI_ISL_7551852	illumina	0.9752	B.1.1.7	2021-12-06	v1.2.105
EPI_ISL_7690434	illumina	0.9947	B.1.1.7	2021-12-06	v1.2.105
EPI_ISL_3207932	illumina	0.9959	B.1.1.7	2021-12-06	v1.2.105
EPI_ISL_7690421	illumina	0.9915	B.1.1.7	2021-12-06	v1.2.105
EPI_ISL_7690488	illumina	0.9959	B.1.1.7	2021-12-06	v1.2.105
EPI_ISL_7690500	illumina	0.9768	B.1.1.7	2021-12-06	v1.2.105
EPI_ISL_7714743	illumina	0.996	B.1.505	2021-12-06	v1.2.105
EPI_ISL_2823798	illumina	0.996	B.1.1.157	2021-12-06	v1.2.105
EPI_ISL_2823844	illumina	0.996	B.1.160	2021-12-06	v1.2.105
EPI_ISL_7667198	illumina	0.9889	B.1	2021-12-06	v1.2.105
EPI_ISL_7551621	illumina	0.9893	B.1.1.351	2021-12-06	v1.2.105
EPI_ISL_2823796	illumina	0.9958	B.1.1.351	2021-12-06	v1.2.105
EPI_ISL_2823809	illumina	0.996	B.1.1.176	2021-12-06	v1.2.105
EPI_ISL_2823819	illumina	0.996	B.1.36.18	2021-12-06	v1.2.105
EPI_ISL_7714772	illumina	0.996	AE.8	2021-12-06	v1.2.105
EPI_ISL_2823803	illumina	0.996	B.1.1.351	2021-12-06	v1.2.105
EPI_ISL_7664630	illumina	0.985	B.1.160	2021-12-06	v1.2.105
EPI_ISL_2823763	illumina	0.996	B.1.1.519	2021-12-06	v1.2.105
EPI_ISL_2823832	illumina	0.996	A.2.5.2	2021-12-06	v1.2.105
EPI_ISL_2823824	illumina	0.996	B.1.1.176	2021-12-06	v1.2.105
EPI_ISL_2823799	illumina	0.996	B.1.1.176	2021-12-06	v1.2.105
EPI_ISL_7618877	illumina	0.9889	B.1	2021-12-06	v1.2.105
EPI_ISL_7618921	illumina	0.9844	A.2.5.2	2021-12-06	v1.2.105
EPI_ISL_2823841	illumina	0.996	B.1.36.18	2021-12-06	v1.2.105
EPI_ISL_7618931	illumina	0.9889	B.1	2021-12-06	v1.2.105
EPI_ISL_2823815	illumina	0.996	B.1.2	2021-12-06	v1.2.105
EPI_ISL_2823849	illumina	0.996	B.1.1.176	2021-12-06	v1.2.105
EPI_ISL_7667093	illumina	0.9948	B.1.160	2021-12-06	v1.2.105
EPI_ISL_7667059	illumina	0.979	B.1.362	2021-12-06	v1.2.105
EPI_ISL_2823766	illumina	0.996	B.1.1.176	2021-12-06	v1.2.105
EPI_ISL_7667098	illumina	0.9889	B.1	2021-12-06	v1.2.105
EPI_ISL_7618904	illumina	0.9883	B.1.36.18	2021-12-06	v1.2.105
EPI_ISL_7792478	illumina	0.996	B.1.36.7	2021-12-06	v1.2.105
EPI_ISL_7664627	illumina	0.9862	B.1.160	2021-12-06	v1.2.105
EPI_ISL_2823835	illumina	0.9905	B.1.1.176	2021-12-06	v1.2.105
EPI_ISL_2823795	illumina	0.996	B.1.1.157	2021-12-06	v1.2.105
EPI_ISL_2823902	illumina	0.996	B.1.36.18	2021-12-06	v1.2.105
EPI_ISL_2823753	illumina	0.996	B.1.36.18	2021-12-06	v1.2.105
EPI_ISL_2823759	illumina	0.996	B.1.1.176	2021-12-06	v1.2.105
EPI_ISL_2823804	illumina	0.996	B.1.36.7	2021-12-06	v1.2.105
EPI_ISL_7667089	illumina	0.9771	A.2.5.2	2021-12-06	v1.2.105
EPI_ISL_2823846	illumina	0.996	B.1.1.157	2021-12-06	v1.2.105
EPI_ISL_2823814	illumina	0.996	B.1.1	2021-12-06	v1.2.105
EPI_ISL_2823812	illumina	0.996	B.1.1.176	2021-12-06	v1.2.105
EPI_ISL_7714753	illumina	0.996	AE.8	2021-12-06	v1.2.105
EPI_ISL_2823797	illumina	0.996	B.1.2	2021-12-06	v1.2.105
EPI_ISL_2823807	illumina	0.996	B.1.160	2021-12-06	v1.2.105
EPI_ISL_2823755	illumina	0.9942	B.1.36.18	2021-12-06	v1.2.105
EPI_ISL_2823837	illumina	0.996	B.1.160	2021-12-06	v1.2.105
EPI_ISL_2823806	illumina	0.996	B.1.1.157	2021-12-06	v1.2.105
EPI_ISL_2823845	illumina	0.996	B.1.160	2021-12-06	v1.2.105
EPI_ISL_2823810	illumina	0.996	B.1.1.176	2021-12-06	v1.2.105
EPI_ISL_2823836	illumina	0.9947	B.1.1.176	2021-12-06	v1.2.105
EPI_ISL_7551623	illumina	0.9884	B.1.160	2021-12-06	v1.2.105
EPI_ISL_7618892	illumina	0.9889	B.1	2021-12-06	v1.2.105
EPI_ISL_2823821	illumina	0.996	B.1.1.176	2021-12-06	v1.2.105
EPI_ISL_2823808	illumina	0.996	B.1.160	2021-12-06	v1.2.105
EPI_ISL_2823816	illumina	0.996	B.1.36.18	2021-12-06	v1.2.105
EPI_ISL_2823756	illumina	0.996	B.1.36.18	2021-12-06	v1.2.105
EPI_ISL_2823829	illumina	0.996	B.1.36.18	2021-12-06	v1.2.105
EPI_ISL_2823838	illumina	0.996	B.1.36.18	2021-12-06	v1.2.105
EPI_ISL_7618865	illumina	0.9889	B.1	2021-12-06	v1.2.105
EPI_ISL_7710207	illumina	0.9959	B.1.36.7	2021-12-06	v1.2.105
EPI_ISL_2823820	illumina	0.996	B.1.543	2021-12-06	v1.2.105
EPI_ISL_2823900	illumina	0.996	B.1.1.519	2021-12-06	v1.2.105
EPI_ISL_7714751	illumina	0.996	B.1.505	2021-12-06	v1.2.105
EPI_ISL_2823760	illumina	0.996	B.1.1	2021-12-06	v1.2.105
EPI_ISL_7551619	illumina	0.9611	B.1.36.18	2021-12-06	v1.2.105
EPI_ISL_7618867	illumina	0.9889	B.1	2021-12-06	v1.2.105
EPI_ISL_2823842	illumina	0.996	B.1.1.519	2021-12-06	v1.2.105
EPI_ISL_2823823	illumina	0.996	B.1.36.18	2021-12-06	v1.2.105
EPI_ISL_7667068	illumina	0.9859	B.1.1.519	2021-12-06	v1.2.105
EPI_ISL_2823831	illumina	0.9943	B.1.36.18	2021-12-06	v1.2.105
EPI_ISL_7667171	illumina	0.9763	B.1.36.7	2021-12-06	v1.2.105
EPI_ISL_7664639	illumina	0.967	B.1.1.176	2021-12-06	v1.2.105
EPI_ISL_2823817	illumina	0.996	B.1.1.176	2021-12-06	v1.2.105
EPI_ISL_7618858	illumina	0.9891	B.1.362	2021-12-06	v1.2.105
EPI_ISL_2823758	illumina	0.9956	B.1.1	2021-12-06	v1.2.105
EPI_ISL_7667079	illumina	0.9865	B.1.1.176	2021-12-06	v1.2.105
EPI_ISL_2823811	illumina	0.996	B.1.1.176	2021-12-06	v1.2.105
EPI_ISL_7714756	illumina	0.9916	B.1.505	2021-12-06	v1.2.105
EPI_ISL_7667202	illumina	0.9867	B.1.362	2021-12-06	v1.2.105
EPI_ISL_7714746	illumina	0.996	B.1.505	2021-12-06	v1.2.105
EPI_ISL_2823899	illumina	0.996	B.1	2021-12-06	v1.2.105
EPI_ISL_7664635	illumina	0.9785	B.1.1.222	2021-12-06	v1.2.105
EPI_ISL_2823825	illumina	0.996	B.1.1.176	2021-12-06	v1.2.105
EPI_ISL_2823843	illumina	0.996	B.1.160	2021-12-06	v1.2.105
EPI_ISL_7714744	illumina	0.996	B.1.505	2021-12-06	v1.2.105
EPI_ISL_2823801	illumina	0.996	B.1.160	2021-12-06	v1.2.105
EPI_ISL_7667166	illumina	0.9917	B.1	2021-12-06	v1.2.105
EPI_ISL_2823765	illumina	0.996	B.1.1.176	2021-12-06	v1.2.105
EPI_ISL_2823818	illumina	0.996	B.1.1.176	2021-12-06	v1.2.105
EPI_ISL_7664637	illumina	0.9585	B.1.1.176	2021-12-06	v1.2.105
EPI_ISL_7618896	illumina	0.9889	B.1.400.1	2021-12-06	v1.2.105
EPI_ISL_7667169	illumina	0.9856	B.1.160	2021-12-06	v1.2.105
EPI_ISL_2823762	illumina	0.996	B.1.160	2021-12-06	v1.2.105
EPI_ISL_2823805	illumina	0.996	B.1.1.176	2021-12-06	v1.2.105
EPI_ISL_7667103	illumina	0.9889	B.1.160	2021-12-06	v1.2.105
EPI_ISL_2823764	illumina	0.9959	B.1.36.18	2021-12-06	v1.2.105
EPI_ISL_7618885	illumina	0.9825	A.2.5.2	2021-12-06	v1.2.105
EPI_ISL_7714738	illumina	0.996	B.1.505	2021-12-06	v1.2.105
EPI_ISL_2823800	illumina	0.9958	B.1.160	2021-12-06	v1.2.105
EPI_ISL_7551620	illumina	0.9884	B.1.1.25	2021-12-06	v1.2.105
EPI_ISL_2823757	illumina	0.9952	B.1.1	2021-12-06	v1.2.105
EPI_ISL_2823752	illumina	0.996	B.1.1.157	2021-12-06	v1.2.105
EPI_ISL_2823839	illumina	0.996	B.1.1.176	2021-12-06	v1.2.105
EPI_ISL_2823754	illumina	0.99	B.1.1.176	2021-12-06	v1.2.105
EPI_ISL_2823847	illumina	0.996	B.1.1.157	2021-12-06	v1.2.105
EPI_ISL_2823830	illumina	0.996	B.1.1.176	2021-12-06	v1.2.105
EPI_ISL_7714737	illumina	0.9838	B.1.1.176	2021-12-06	v1.2.105
EPI_ISL_2823826	illumina	0.996	B.1.1.176	2021-12-06	v1.2.105
EPI_ISL_2823848	illumina	0.996	B.1.1.157	2021-12-06	v1.2.105
EPI_ISL_2823761	illumina	0.9956	B.1.2	2021-12-06	v1.2.105
EPI_ISL_2823802	illumina	0.9929	B.1.1.157	2021-12-06	v1.2.105
EPI_ISL_7551622	illumina	0.9877	B.1.1.351	2021-12-06	v1.2.105
EPI_ISL_2823827	illumina	0.996	B.1.1.176	2021-12-06	v1.2.105
EPI_ISL_2823767	illumina	0.9955	B.1.1	2021-12-06	v1.2.105
EPI_ISL_7667206	illumina	0.9889	B.1.417	2021-12-06	v1.2.105
EPI_ISL_2823828	illumina	0.996	B.1.1.176	2021-12-06	v1.2.105
EPI_ISL_7714758	illumina	0.996	B.1.1.157	2021-12-06	v1.2.105
EPI_ISL_7618914	illumina	0.9888	B.1.210	2021-12-06	v1.2.105
EPI_ISL_2823901	illumina	0.996	B.1.36.18	2021-12-06	v1.2.105
EPI_ISL_7664632	illumina	0.9915	B.1.160	2021-12-06	v1.2.105
EPI_ISL_2823833	illumina	0.996	B.1.36.18	2021-12-06	v1.2.105
EPI_ISL_2823834	illumina	0.996	B.1.36.18	2021-12-06	v1.2.105
EPI_ISL_2823813	illumina	0.9909	B.1.160	2021-12-06	v1.2.105
EPI_ISL_2823840	illumina	0.996	B.1.36.18	2021-12-06	v1.2.105
EPI_ISL_1403134	illumina	0.996	NA	NA	NA
EPI_ISL_1403297	illumina	0.996	NA	NA	NA
EPI_ISL_1403135	illumina	0.996	NA	NA	NA
EPI_ISL_1403133	illumina	0.996	NA	NA	NA
EPI_ISL_1403310	illumina	0.996	NA	NA	NA
EPI_ISL_1403307	illumina	0.996	NA	NA	NA
EPI_ISL_7714635	illumina	0.9653	NA	NA	NA
EPI_ISL_1403301	illumina	0.996	NA	NA	NA
EPI_ISL_7690903	illumina	0.9762	NA	NA	NA
EPI_ISL_7714640	illumina	0.9816	NA	NA	NA
EPI_ISL_1403207	illumina	0.996	NA	NA	NA
EPI_ISL_1403305	illumina	0.996	NA	NA	NA
EPI_ISL_1403300	illumina	0.996	NA	NA	NA
EPI_ISL_1403317	illumina	0.996	NA	NA	NA
EPI_ISL_1403210	illumina	0.996	NA	NA	NA
EPI_ISL_1403295	illumina	0.996	NA	NA	NA
EPI_ISL_1403200	illumina	0.996	NA	NA	NA
EPI_ISL_7714638	illumina	0.9867	NA	NA	NA
EPI_ISL_1403293	illumina	0.996	NA	NA	NA
EPI_ISL_1403292	illumina	0.996	NA	NA	NA
EPI_ISL_1403306	illumina	0.996	NA	NA	NA
EPI_ISL_7690904	illumina	0.9818	NA	NA	NA
EPI_ISL_1403302	illumina	0.996	NA	NA	NA
EPI_ISL_1403314	illumina	0.996	NA	NA	NA
EPI_ISL_1403299	illumina	0.9958	NA	NA	NA
EPI_ISL_1403196	illumina	0.996	NA	NA	NA
EPI_ISL_1403191	illumina	0.996	NA	NA	NA
EPI_ISL_1403197	illumina	0.996	NA	NA	NA
EPI_ISL_1403202	illumina	0.996	NA	NA	NA
EPI_ISL_7714636	illumina	0.9865	NA	NA	NA
EPI_ISL_1403124	illumina	0.996	NA	NA	NA
EPI_ISL_1403318	illumina	0.996	NA	NA	NA
EPI_ISL_1403319	illumina	0.996	NA	NA	NA
EPI_ISL_1403127	illumina	0.996	NA	NA	NA
EPI_ISL_1403194	illumina	0.996	NA	NA	NA
EPI_ISL_1403188	illumina	0.996	NA	NA	NA
EPI_ISL_1403198	illumina	0.996	NA	NA	NA
EPI_ISL_1403312	illumina	0.996	NA	NA	NA
EPI_ISL_7664435	illumina	0.9715	NA	NA	NA
EPI_ISL_7714642	illumina	0.9906	NA	NA	NA
EPI_ISL_7714641	illumina	0.9613	NA	NA	NA
EPI_ISL_1403313	illumina	0.996	NA	NA	NA
EPI_ISL_1403203	illumina	0.996	NA	NA	NA
EPI_ISL_1403296	illumina	0.996	NA	NA	NA
EPI_ISL_7792442	illumina	0.9948	NA	NA	NA
EPI_ISL_1403132	illumina	0.996	NA	NA	NA
EPI_ISL_1403285	illumina	0.996	NA	NA	NA
EPI_ISL_1403122	illumina	0.996	NA	NA	NA
EPI_ISL_1403308	illumina	0.996	NA	NA	NA
EPI_ISL_1403289	illumina	0.996	NA	NA	NA
EPI_ISL_7714634	illumina	0.9913	NA	NA	NA
EPI_ISL_7714643	illumina	0.9889	NA	NA	NA
EPI_ISL_1403206	illumina	0.996	NA	NA	NA
EPI_ISL_1403311	illumina	0.996	NA	NA	NA
EPI_ISL_7690902	illumina	0.993	NA	NA	NA
EPI_ISL_7664430	illumina	0.9924	NA	NA	NA
EPI_ISL_1403126	illumina	0.996	NA	NA	NA
EPI_ISL_1403130	illumina	0.996	NA	NA	NA
EPI_ISL_1403309	illumina	0.996	NA	NA	NA
EPI_ISL_1403304	illumina	0.9957	NA	NA	NA
EPI_ISL_1403291	illumina	0.996	NA	NA	NA
EPI_ISL_1403125	illumina	0.996	NA	NA	NA
EPI_ISL_1403288	illumina	0.996	NA	NA	NA
EPI_ISL_1403131	illumina	0.996	NA	NA	NA
EPI_ISL_1403205	illumina	0.996	NA	NA	NA
EPI_ISL_1403123	illumina	0.9941	NA	NA	NA
EPI_ISL_1403209	illumina	0.996	NA	NA	NA
EPI_ISL_1403315	illumina	0.996	NA	NA	NA
EPI_ISL_1403201	illumina	0.996	NA	NA	NA
EPI_ISL_1403192	illumina	0.996	NA	NA	NA
EPI_ISL_1403199	illumina	0.996	NA	NA	NA
EPI_ISL_1403189	illumina	0.996	NA	NA	NA
EPI_ISL_1403286	illumina	0.996	NA	NA	NA
EPI_ISL_1403193	illumina	0.996	NA	NA	NA
EPI_ISL_1403195	illumina	0.996	NA	NA	NA
EPI_ISL_7664432	illumina	0.9889	NA	NA	NA
EPI_ISL_1403298	illumina	0.994	NA	NA	NA
EPI_ISL_1403294	illumina	0.996	NA	NA	NA
EPI_ISL_1403204	illumina	0.996	NA	NA	NA
EPI_ISL_1403316	illumina	0.996	NA	NA	NA
EPI_ISL_1403287	illumina	0.996	NA	NA	NA
EPI_ISL_7714637	illumina	0.9864	NA	NA	NA
EPI_ISL_7714639	illumina	0.9872	NA	NA	NA
EPI_ISL_1403128	illumina	0.996	NA	NA	NA
EPI_ISL_1403303	illumina	0.996	NA	NA	NA
EPI_ISL_1403129	illumina	0.996	NA	NA	NA
EPI_ISL_1403208	illumina	0.996	NA	NA	NA
EPI_ISL_1403290	illumina	0.9928	NA	NA	NA
EPI_ISL_1403190	illumina	0.996	NA	NA	NA
EPI_ISL_2822103	illumina	0.996	B.1.2	2021-12-06	v1.2.105
EPI_ISL_7664467	illumina	0.9859	B.1.160	2021-12-06	v1.2.105
EPI_ISL_7690186	illumina	0.9889	B.1.438.1	2021-12-06	v1.2.105
EPI_ISL_2822097	illumina	0.9951	B.1.160	2021-12-06	v1.2.105
EPI_ISL_7690196	illumina	0.9864	B.1.1.176	2021-12-06	v1.2.105
EPI_ISL_7664478	illumina	0.9886	B.1.36.18	2021-12-06	v1.2.105
EPI_ISL_7714787	illumina	0.9892	B.1.1.176	2021-12-06	v1.2.105
EPI_ISL_2822287	illumina	0.996	B.1.160	2021-12-06	v1.2.105
EPI_ISL_7690194	illumina	0.9889	B.1	2021-12-06	v1.2.105
EPI_ISL_2822280	illumina	0.996	B.1.1.519	2021-12-06	v1.2.105
EPI_ISL_7667046	illumina	0.9889	B.1	2021-12-06	v1.2.105
EPI_ISL_7690200	illumina	0.9889	B.1.438.1	2021-12-06	v1.2.105
EPI_ISL_2822167	illumina	0.996	B.1.1.176	2021-12-06	v1.2.105
EPI_ISL_2822111	illumina	0.996	B.1.1.176	2021-12-06	v1.2.105
EPI_ISL_2822105	illumina	0.996	B.1.1.176	2021-12-06	v1.2.105
EPI_ISL_7714779	illumina	0.996	B.1.1.176	2021-12-06	v1.2.105
EPI_ISL_7667110	illumina	0.9641	B.1.160	2021-12-06	v1.2.105
EPI_ISL_7551617	illumina	0.9951	B.1.160	2021-12-06	v1.2.105
EPI_ISL_2822120	illumina	0.996	B.1.36.18	2021-12-06	v1.2.105
EPI_ISL_2822282	illumina	0.9903	B.1	2021-12-06	v1.2.105
EPI_ISL_7667054	illumina	0.9826	B.1.160	2021-12-06	v1.2.105
EPI_ISL_7714739	illumina	0.996	B.1.1.121	2021-12-06	v1.2.105
EPI_ISL_2822290	illumina	0.996	B.1.160	2021-12-06	v1.2.105
EPI_ISL_7714742	illumina	0.996	B.1.503	2021-12-06	v1.2.105
EPI_ISL_2822088	illumina	0.996	B.1.160	2021-12-06	v1.2.105
EPI_ISL_7714768	illumina	0.996	B.1.505	2021-12-06	v1.2.105
EPI_ISL_7714769	illumina	0.979	B.1.505	2021-12-06	v1.2.105
EPI_ISL_7690180	illumina	0.9826	B.1	2021-12-06	v1.2.105
EPI_ISL_2822279	illumina	0.9921	B.1	2021-12-06	v1.2.105
EPI_ISL_7714781	illumina	0.996	B.1.160	2021-12-06	v1.2.105
EPI_ISL_7714765	illumina	0.996	B.1.1.157	2021-12-06	v1.2.105
EPI_ISL_7714771	illumina	0.996	B.1.505	2021-12-06	v1.2.105
EPI_ISL_2822195	illumina	0.996	B.1.1	2021-12-06	v1.2.105
EPI_ISL_2822123	illumina	0.996	B.1.243	2021-12-06	v1.2.105
EPI_ISL_7714766	illumina	0.996	B.1.1.176	2021-12-06	v1.2.105
EPI_ISL_7690204	illumina	0.9713	B.1.438.1	2021-12-06	v1.2.105
EPI_ISL_7714754	illumina	0.996	B.1.564.1	2021-12-06	v1.2.105
EPI_ISL_2822119	illumina	0.996	B.1.36.18	2021-12-06	v1.2.105
EPI_ISL_7667113	illumina	0.9926	B.1.36.18	2021-12-06	v1.2.105
EPI_ISL_2822159	illumina	0.996	B.1.1.176	2021-12-06	v1.2.105
EPI_ISL_2822147	illumina	0.996	B.1.160	2021-12-06	v1.2.105
EPI_ISL_7714760	illumina	0.996	B.1.1.176	2021-12-06	v1.2.105
EPI_ISL_2822109	illumina	0.996	B.1.160	2021-12-06	v1.2.105
EPI_ISL_2822197	illumina	0.996	B.1.1.176	2021-12-06	v1.2.105
EPI_ISL_2822118	illumina	0.996	B.1.1.176	2021-12-06	v1.2.105
EPI_ISL_7714755	illumina	0.996	B.1.505	2021-12-06	v1.2.105
EPI_ISL_2822131	illumina	0.996	B.1.36.18	2021-12-06	v1.2.105
EPI_ISL_2822089	illumina	0.996	B.1.160	2021-12-06	v1.2.105
EPI_ISL_7664469	illumina	0.987	B.1	2021-12-06	v1.2.105
EPI_ISL_2822129	illumina	0.9941	B.1.160	2021-12-06	v1.2.105
EPI_ISL_2822113	illumina	0.996	B.1.1.176	2021-12-06	v1.2.105
EPI_ISL_7714790	illumina	0.9789	B.1.36.38	2021-12-06	v1.2.105
EPI_ISL_7714776	illumina	0.996	B.1	2021-12-06	v1.2.105
EPI_ISL_7714767	illumina	0.996	B.1.1.176	2021-12-06	v1.2.105
EPI_ISL_2822294	illumina	0.996	B.1.1	2021-12-06	v1.2.105
EPI_ISL_2822093	illumina	0.996	B.1.160	2021-12-06	v1.2.105
EPI_ISL_7714750	illumina	0.9936	B.1.1.176	2021-12-06	v1.2.105
EPI_ISL_2822139	illumina	0.9937	B.1.1.176	2021-12-06	v1.2.105
EPI_ISL_7667101	illumina	0.9889	B.1.160	2021-12-06	v1.2.105
EPI_ISL_7714778	illumina	0.996	B.1.1.176	2021-12-06	v1.2.105
EPI_ISL_2822076	illumina	0.994	B.1.438.1	2021-12-06	v1.2.105
EPI_ISL_2822133	illumina	0.9933	B.1.1.176	2021-12-06	v1.2.105
EPI_ISL_7690176	illumina	0.9841	B.1.160	2021-12-06	v1.2.105
EPI_ISL_2822110	illumina	0.996	B.1.160	2021-12-06	v1.2.105
EPI_ISL_2822296	illumina	0.996	B.1.1	2021-12-06	v1.2.105
EPI_ISL_7690197	illumina	0.9868	B.1	2021-12-06	v1.2.105
EPI_ISL_7664547	illumina	0.9799	B.1	2021-12-06	v1.2.105
EPI_ISL_2822163	illumina	0.996	B.1.160	2021-12-06	v1.2.105
EPI_ISL_7710622	illumina	0.9959	B.1.36.7	2021-12-06	v1.2.105
EPI_ISL_2822108	illumina	0.9925	B.1.1.176	2021-12-06	v1.2.105
EPI_ISL_2822112	illumina	0.996	B.1.1.176	2021-12-06	v1.2.105
EPI_ISL_2822298	illumina	0.996	B.1.160	2021-12-06	v1.2.105
EPI_ISL_7714748	illumina	0.996	B.1.1.434	2021-12-06	v1.2.105
EPI_ISL_7714759	illumina	0.985	B.1.564.1	2021-12-06	v1.2.105
EPI_ISL_7690205	illumina	0.9901	B.1.362	2021-12-06	v1.2.105
EPI_ISL_7664473	illumina	0.9865	B.1.1.25	2021-12-06	v1.2.105
EPI_ISL_7664602	illumina	0.9791	B.1.36.18	2021-12-06	v1.2.105
EPI_ISL_7714770	illumina	0.996	AE.8	2021-12-06	v1.2.105
EPI_ISL_2822127	illumina	0.996	B.1	2021-12-06	v1.2.105
EPI_ISL_2822096	illumina	0.9937	B.1.1	2021-12-06	v1.2.105
EPI_ISL_7664545	illumina	0.9889	B.1	2021-12-06	v1.2.105
EPI_ISL_2822299	illumina	0.996	B.1.1.176	2021-12-06	v1.2.105
EPI_ISL_2822114	illumina	0.996	B.1.36.18	2021-12-06	v1.2.105
EPI_ISL_2822289	illumina	0.996	B.1.160	2021-12-06	v1.2.105
EPI_ISL_7664458	illumina	0.9823	B.1.1.121	2021-12-06	v1.2.105
EPI_ISL_2822301	illumina	0.9903	B.1	2021-12-06	v1.2.105
EPI_ISL_2822175	illumina	0.996	B.1.1	2021-12-06	v1.2.105
EPI_ISL_7714741	illumina	0.996	B.1.36.38	2021-12-06	v1.2.105
EPI_ISL_2822091	illumina	0.996	B.1.160	2021-12-06	v1.2.105
EPI_ISL_2822087	illumina	0.996	B.1.160	2021-12-06	v1.2.105
EPI_ISL_7664475	illumina	0.9863	B.1.1.176	2021-12-06	v1.2.105
EPI_ISL_2822137	illumina	0.996	B.1.160	2021-12-06	v1.2.105
EPI_ISL_7714788	illumina	0.996	B.1.1.176	2021-12-06	v1.2.105
EPI_ISL_2822157	illumina	0.996	B.1.1.176	2021-12-06	v1.2.105
EPI_ISL_7664456	illumina	0.9786	C.36.1	2021-12-06	v1.2.105
EPI_ISL_7714785	illumina	0.996	B.1	2021-12-06	v1.2.105
EPI_ISL_7667096	illumina	0.9771	B.1	2021-12-06	v1.2.105
EPI_ISL_2822124	illumina	0.996	B.1.1.176	2021-12-06	v1.2.105
EPI_ISL_7664621	illumina	0.9922	B.1.160	2021-12-06	v1.2.105
EPI_ISL_7714780	illumina	0.996	B.1.160	2021-12-06	v1.2.105
EPI_ISL_2822085	illumina	0.996	B.1.1.176	2021-12-06	v1.2.105
EPI_ISL_7690195	illumina	0.9889	B.1	2021-12-06	v1.2.105
EPI_ISL_2822099	illumina	0.996	B.1.160	2021-12-06	v1.2.105
EPI_ISL_7664625	illumina	0.9909	B.1.1.176	2021-12-06	v1.2.105
EPI_ISL_2822153	illumina	0.996	B.1.1	2021-12-06	v1.2.105
EPI_ISL_7714777	illumina	0.996	B.1.1.157	2021-12-06	v1.2.105
EPI_ISL_7664629	illumina	0.9864	B.1.1.176	2021-12-06	v1.2.105
EPI_ISL_2822151	illumina	0.996	B.1.1.176	2021-12-06	v1.2.105
EPI_ISL_2822187	illumina	0.996	B.1.36.18	2021-12-06	v1.2.105
EPI_ISL_2822281	illumina	0.996	B.1.362	2021-12-06	v1.2.105
EPI_ISL_2822100	illumina	0.996	B.1	2021-12-06	v1.2.105
EPI_ISL_7690181	illumina	0.9867	B.1.362	2021-12-06	v1.2.105
EPI_ISL_7667032	illumina	0.9889	B.1	2021-12-06	v1.2.105
EPI_ISL_2822177	illumina	0.996	B.1.1.519	2021-12-06	v1.2.105
EPI_ISL_7664543	illumina	0.9825	B.1	2021-12-06	v1.2.105
EPI_ISL_2822098	illumina	0.996	B.1.160	2021-12-06	v1.2.105
EPI_ISL_2822121	illumina	0.996	C.36.1	2021-12-06	v1.2.105
EPI_ISL_2822286	illumina	0.996	B.1.160	2021-12-06	v1.2.105
EPI_ISL_7714761	illumina	0.996	B.1.1.176	2021-12-06	v1.2.105
EPI_ISL_2822117	illumina	0.996	B.1.160	2021-12-06	v1.2.105
EPI_ISL_2822161	illumina	0.9952	B.1.1	2021-12-06	v1.2.105
EPI_ISL_2822291	illumina	0.996	B.1.160	2021-12-06	v1.2.105
EPI_ISL_7714789	illumina	0.9856	AE.8	2021-12-06	v1.2.105
EPI_ISL_2822143	illumina	0.9903	B.1	2021-12-06	v1.2.105
EPI_ISL_2822191	illumina	0.996	B.1.1.176	2021-12-06	v1.2.105
EPI_ISL_7690184	illumina	0.9781	A.2.5.2	2021-12-06	v1.2.105
EPI_ISL_7667035	illumina	0.9884	B.1.160	2021-12-06	v1.2.105
EPI_ISL_7667081	illumina	0.9864	B.1.1	2021-12-06	v1.2.105
EPI_ISL_7667044	illumina	0.983	C.36	2021-12-06	v1.2.105
EPI_ISL_2822135	illumina	0.996	B.1.1	2021-12-06	v1.2.105
EPI_ISL_2822094	illumina	0.996	B.1.1.176	2021-12-06	v1.2.105
EPI_ISL_7714773	illumina	0.996	AE.8	2021-12-06	v1.2.105
EPI_ISL_7714775	illumina	0.996	AE.8	2021-12-06	v1.2.105
EPI_ISL_7714786	illumina	0.9948	B.1.1.157	2021-12-06	v1.2.105
EPI_ISL_2822288	illumina	0.996	B.1.160	2021-12-06	v1.2.105
EPI_ISL_2822185	illumina	0.996	B.1.1.176	2021-12-06	v1.2.105
EPI_ISL_2822278	illumina	0.996	B.1.160	2021-12-06	v1.2.105
EPI_ISL_7714747	illumina	0.9913	B.1.1.434	2021-12-06	v1.2.105
EPI_ISL_2822165	illumina	0.996	B.1.160	2021-12-06	v1.2.105
EPI_ISL_7714749	illumina	0.996	B.1.1.176	2021-12-06	v1.2.105
EPI_ISL_7664463	illumina	0.9884	B.1.1.157	2021-12-06	v1.2.105
EPI_ISL_7714782	illumina	0.996	B.1.505	2021-12-06	v1.2.105
EPI_ISL_2822092	illumina	0.996	B.1.160	2021-12-06	v1.2.105
EPI_ISL_7714784	illumina	0.996	B.1.1.176	2021-12-06	v1.2.105
EPI_ISL_2822297	illumina	0.996	B.1.1.519	2021-12-06	v1.2.105
EPI_ISL_2822155	illumina	0.996	B.1.36.18	2021-12-06	v1.2.105
EPI_ISL_2822102	illumina	0.996	B.1.1.176	2021-12-06	v1.2.105
EPI_ISL_2822095	illumina	0.996	C.36.1	2021-12-06	v1.2.105
EPI_ISL_2822173	illumina	0.996	B.1.160	2021-12-06	v1.2.105
EPI_ISL_2822292	illumina	0.9921	B.1.438.1	2021-12-06	v1.2.105
EPI_ISL_2822171	illumina	0.996	B.1.1	2021-12-06	v1.2.105
EPI_ISL_7714774	illumina	0.996	B.1.1.176	2021-12-06	v1.2.105
EPI_ISL_2822086	illumina	0.993	C.36.1	2021-12-06	v1.2.105
EPI_ISL_2822284	illumina	0.9941	B.1	2021-12-06	v1.2.105
EPI_ISL_2822106	illumina	0.996	B.1.1.176	2021-12-06	v1.2.105
EPI_ISL_2822101	illumina	0.996	B.1.160	2021-12-06	v1.2.105
EPI_ISL_7667038	illumina	0.9887	B.1.1.176	2021-12-06	v1.2.105
EPI_ISL_2822080	illumina	0.996	B.1.243	2021-12-06	v1.2.105
EPI_ISL_2822295	illumina	0.9956	B.1.160	2021-12-06	v1.2.105
EPI_ISL_2822125	illumina	0.996	B.1.1	2021-12-06	v1.2.105
EPI_ISL_7690201	illumina	0.9871	B.1	2021-12-06	v1.2.105
EPI_ISL_7690206	illumina	0.9867	B.1.362	2021-12-06	v1.2.105
EPI_ISL_2822115	illumina	0.996	B.1.1.176	2021-12-06	v1.2.105
EPI_ISL_2822104	illumina	0.996	B.1.1.176	2021-12-06	v1.2.105
EPI_ISL_7667086	illumina	0.9785	B.1.160	2021-12-06	v1.2.105
EPI_ISL_7714763	illumina	0.9912	AS.1	2021-12-06	v1.2.105
EPI_ISL_7667048	illumina	0.9889	B.1	2021-12-06	v1.2.105
EPI_ISL_2822090	illumina	0.9954	B.1.160	2021-12-06	v1.2.105
EPI_ISL_2822293	illumina	0.996	B.1.1	2021-12-06	v1.2.105
EPI_ISL_7664465	illumina	0.9807	B.1.1.176	2021-12-06	v1.2.105
EPI_ISL_2822128	illumina	0.9907	B.1.160	2021-12-06	v1.2.105
EPI_ISL_7714740	illumina	0.996	B.1.505	2021-12-06	v1.2.105
EPI_ISL_7667108	illumina	0.9866	B.1.362	2021-12-06	v1.2.105
EPI_ISL_2822183	illumina	0.996	B.1.36.18	2021-12-06	v1.2.105
EPI_ISL_7664461	illumina	0.9864	B.1.1.176	2021-12-06	v1.2.105
EPI_ISL_7714762	illumina	0.996	B.1.505	2021-12-06	v1.2.105
EPI_ISL_2822285	illumina	0.996	B.1.438.1	2021-12-06	v1.2.105
EPI_ISL_7664471	illumina	0.9826	B.1.160	2021-12-06	v1.2.105
EPI_ISL_2822179	illumina	0.996	B.1.1	2021-12-06	v1.2.105
EPI_ISL_2822181	illumina	0.9957	B.1.1	2021-12-06	v1.2.105
EPI_ISL_2822107	illumina	0.996	B.1.160	2021-12-06	v1.2.105
EPI_ISL_2822126	illumina	0.996	B.1.1.176	2021-12-06	v1.2.105
EPI_ISL_2822130	illumina	0.9934	B.1.1.176	2021-12-06	v1.2.105
EPI_ISL_7690178	illumina	0.9785	B.1	2021-12-06	v1.2.105
EPI_ISL_7714752	illumina	0.996	B.1.1.176	2021-12-06	v1.2.105
EPI_ISL_2822193	illumina	0.996	B.1.1.25	2021-12-06	v1.2.105
EPI_ISL_2822283	illumina	0.99	B.1.408	2021-12-06	v1.2.105
EPI_ISL_7714783	illumina	0.996	B.1.505	2021-12-06	v1.2.105
EPI_ISL_7664614	illumina	0.9889	B.1	2021-12-06	v1.2.105
EPI_ISL_7690198	illumina	0.9889	B.1	2021-12-06	v1.2.105
EPI_ISL_2822116	illumina	0.9929	B.1.160	2021-12-06	v1.2.105
EPI_ISL_2822141	illumina	0.996	B.1.160	2021-12-06	v1.2.105
EPI_ISL_2822169	illumina	0.996	B.1.1.519	2021-12-06	v1.2.105
EPI_ISL_2822145	illumina	0.996	B.1.1	2021-12-06	v1.2.105
EPI_ISL_7690179	illumina	0.9887	C.36.1	2021-12-06	v1.2.105
EPI_ISL_7690190	illumina	0.9886	B.1.362	2021-12-06	v1.2.105
EPI_ISL_2822189	illumina	0.996	B.1.1.519	2021-12-06	v1.2.105
EPI_ISL_7687056	illumina	0.9889	B.1	2021-12-06	v1.2.105
EPI_ISL_7792445	illumina	0.996	B.1.36.7	2021-12-06	v1.2.105
EPI_ISL_2390970	illumina	0.996	B.1.243	2021-12-06	v1.2.105
EPI_ISL_2390919	illumina	0.9959	B.1.1.294	2021-12-06	v1.2.105
EPI_ISL_2390809	illumina	0.996	B.1.243	2021-12-06	v1.2.105
EPI_ISL_2390861	illumina	0.9954	B.1.160	2021-12-06	v1.2.105
EPI_ISL_7690071	illumina	0.9889	B.1.433	2021-12-06	v1.2.105
EPI_ISL_7687032	illumina	0.9783	C.36.1	2021-12-06	v1.2.105
EPI_ISL_2390896	illumina	0.996	B.1.36.18	2021-12-06	v1.2.105
EPI_ISL_2390821	illumina	0.996	B.1.160	2021-12-06	v1.2.105
EPI_ISL_2390959	illumina	0.996	C.36.1	2021-12-06	v1.2.105
EPI_ISL_2390947	illumina	0.996	B.1.1.176	2021-12-06	v1.2.105
EPI_ISL_2390874	illumina	0.996	B.1.36.18	2021-12-06	v1.2.105
EPI_ISL_2390893	illumina	0.996	B.1.1	2021-12-06	v1.2.105
EPI_ISL_2390954	illumina	0.996	B.1.1.176	2021-12-06	v1.2.105
EPI_ISL_2390898	illumina	0.9951	B.1.160	2021-12-06	v1.2.105
EPI_ISL_2390966	illumina	0.996	B.1.438.1	2021-12-06	v1.2.105
EPI_ISL_2390968	illumina	0.996	B.1.160	2021-12-06	v1.2.105
EPI_ISL_2390840	illumina	0.996	B.1.36.7	2021-12-06	v1.2.105
EPI_ISL_7714807	illumina	0.9773	B.1.1	2021-12-06	v1.2.105
EPI_ISL_2390965	illumina	0.996	B.1.160	2021-12-06	v1.2.105
EPI_ISL_7714814	illumina	0.9808	B.1	2021-12-06	v1.2.105
EPI_ISL_2390877	illumina	0.996	B.1.1.176	2021-12-06	v1.2.105
EPI_ISL_7714857	illumina	0.9772	A.2.5.2	2021-12-06	v1.2.105
EPI_ISL_2390895	illumina	0.996	B.1.160	2021-12-06	v1.2.105
EPI_ISL_7714842	illumina	0.9867	B.1.362	2021-12-06	v1.2.105
EPI_ISL_7714833	illumina	0.9774	A.2.5.2	2021-12-06	v1.2.105
EPI_ISL_2390938	illumina	0.996	B.1.36.18	2021-12-06	v1.2.105
EPI_ISL_2390907	illumina	0.9923	B.1.1.176	2021-12-06	v1.2.105
EPI_ISL_2390818	illumina	0.996	B.1.36.18	2021-12-06	v1.2.105
EPI_ISL_7687098	illumina	0.996	B.1.1.519	2021-12-06	v1.2.105
EPI_ISL_2390941	illumina	0.996	B.1.1	2021-12-06	v1.2.105
EPI_ISL_2390817	illumina	0.996	B.1.160	2021-12-06	v1.2.105
EPI_ISL_2390844	illumina	0.996	B.1.1	2021-12-06	v1.2.105
EPI_ISL_2390971	illumina	0.996	B.1.1.176	2021-12-06	v1.2.105
EPI_ISL_2390995	illumina	0.996	B.1.243	2021-12-06	v1.2.105
EPI_ISL_2390921	illumina	0.996	B.1.1	2021-12-06	v1.2.105
EPI_ISL_7714808	illumina	0.9859	B.1.1.519	2021-12-06	v1.2.105
EPI_ISL_2390822	illumina	0.996	B.1.36.18	2021-12-06	v1.2.105
EPI_ISL_7714823	illumina	0.9906	B.1.1	2021-12-06	v1.2.105
EPI_ISL_2390951	illumina	0.996	B.1.1.176	2021-12-06	v1.2.105
EPI_ISL_7792447	illumina	0.9953	A.2.5.2	2021-12-06	v1.2.105
EPI_ISL_2390897	illumina	0.996	B.1.36.18	2021-12-06	v1.2.105
EPI_ISL_2390981	illumina	0.9927	B.1	2021-12-06	v1.2.105
EPI_ISL_2390987	illumina	0.9934	B.1.160	2021-12-06	v1.2.105
EPI_ISL_7792444	illumina	0.996	B.1.36.7	2021-12-06	v1.2.105
EPI_ISL_7792448	illumina	0.9771	A.2.5.2	2021-12-06	v1.2.105
EPI_ISL_7714831	illumina	0.9771	A.2.5.2	2021-12-06	v1.2.105
EPI_ISL_2390838	illumina	0.996	B.1.36.18	2021-12-06	v1.2.105
EPI_ISL_2390825	illumina	0.9958	C.36.1	2021-12-06	v1.2.105
EPI_ISL_7714840	illumina	0.9889	B.1.210	2021-12-06	v1.2.105
EPI_ISL_7714849	illumina	0.9889	B.1	2021-12-06	v1.2.105
EPI_ISL_7687087	illumina	0.9795	B.1.243	2021-12-06	v1.2.105
EPI_ISL_7714825	illumina	0.9861	A.2.5.2	2021-12-06	v1.2.105
EPI_ISL_7714819	illumina	0.9901	A.2.5.2	2021-12-06	v1.2.105
EPI_ISL_2390873	illumina	0.996	B.1.36.18	2021-12-06	v1.2.105
EPI_ISL_7714843	illumina	0.9903	B.1.160	2021-12-06	v1.2.105
EPI_ISL_7690155	illumina	0.9851	C.36.1	2021-12-06	v1.2.105
EPI_ISL_2390851	illumina	0.996	B.1.160	2021-12-06	v1.2.105
EPI_ISL_7714836	illumina	0.9685	A.2.5.2	2021-12-06	v1.2.105
EPI_ISL_7687106	illumina	0.9874	B.1.160	2021-12-06	v1.2.105
EPI_ISL_2390859	illumina	0.996	B.1	2021-12-06	v1.2.105
EPI_ISL_2390905	illumina	0.9955	B.1	2021-12-06	v1.2.105
EPI_ISL_7687095	illumina	0.9908	B.1.36.18	2021-12-06	v1.2.105
EPI_ISL_2390842	illumina	0.996	B.1.1	2021-12-06	v1.2.105
EPI_ISL_2390856	illumina	0.9933	B.1.1.176	2021-12-06	v1.2.105
EPI_ISL_2390833	illumina	0.996	B.1.1.519	2021-12-06	v1.2.105
EPI_ISL_7714803	illumina	0.962	B.1.160	2021-12-06	v1.2.105
EPI_ISL_2390885	illumina	0.996	B.1.1.176	2021-12-06	v1.2.105
EPI_ISL_7714820	illumina	0.9894	A.2.5.2	2021-12-06	v1.2.105
EPI_ISL_7687063	illumina	0.9879	B.1.1.176	2021-12-06	v1.2.105
EPI_ISL_2390892	illumina	0.996	B.1.160	2021-12-06	v1.2.105
EPI_ISL_2390909	illumina	0.996	B.1.36.18	2021-12-06	v1.2.105
EPI_ISL_2390999	illumina	0.996	B.1.1.176	2021-12-06	v1.2.105
EPI_ISL_2390903	illumina	0.996	B.1.1.176	2021-12-06	v1.2.105
EPI_ISL_2390923	illumina	0.9919	B.1	2021-12-06	v1.2.105
EPI_ISL_2390927	illumina	0.996	B.1.36.18	2021-12-06	v1.2.105
EPI_ISL_2390918	illumina	0.9943	B.1.429	2021-12-06	v1.2.105
EPI_ISL_2390944	illumina	0.9955	B.1.36.18	2021-12-06	v1.2.105
EPI_ISL_2390950	illumina	0.9942	C.36.1	2021-12-06	v1.2.105
EPI_ISL_2390880	illumina	0.9954	B.1.1	2021-12-06	v1.2.105
EPI_ISL_7714828	illumina	0.978	A.2.5.2	2021-12-06	v1.2.105
EPI_ISL_7714804	illumina	0.9716	B.1.160	2021-12-06	v1.2.105
EPI_ISL_2390917	illumina	0.996	B.1.1.274	2021-12-06	v1.2.105
EPI_ISL_7714837	illumina	0.9819	B.1.438.1	2021-12-06	v1.2.105
EPI_ISL_2390853	illumina	0.996	B.1.160	2021-12-06	v1.2.105
EPI_ISL_7714856	illumina	0.9889	B.1	2021-12-06	v1.2.105
EPI_ISL_2390882	illumina	0.996	B.1.160	2021-12-06	v1.2.105
EPI_ISL_2390930	illumina	0.996	B.1.160	2021-12-06	v1.2.105
EPI_ISL_2390832	illumina	0.996	B.1.1	2021-12-06	v1.2.105
EPI_ISL_2390891	illumina	0.996	B.1.160	2021-12-06	v1.2.105
EPI_ISL_7792443	illumina	0.9889	B.1	2021-12-06	v1.2.105
EPI_ISL_7687052	illumina	0.988	B.1.160	2021-12-06	v1.2.105
EPI_ISL_2390820	illumina	0.996	B.1.1.176	2021-12-06	v1.2.105
EPI_ISL_2390875	illumina	0.996	B.1.2	2021-12-06	v1.2.105
EPI_ISL_2390989	illumina	0.996	B.1.587	2021-12-06	v1.2.105
EPI_ISL_2390934	illumina	0.996	B.1.1.176	2021-12-06	v1.2.105
EPI_ISL_2390826	illumina	0.996	B.1.160	2021-12-06	v1.2.105
EPI_ISL_2390942	illumina	0.996	B.1.160	2021-12-06	v1.2.105
EPI_ISL_2390900	illumina	0.996	B.1.1	2021-12-06	v1.2.105
EPI_ISL_2390883	illumina	0.996	B.1.36.18	2021-12-06	v1.2.105
EPI_ISL_2390998	illumina	0.996	B.1.160	2021-12-06	v1.2.105
EPI_ISL_2390957	illumina	0.996	B.1.1.176	2021-12-06	v1.2.105
EPI_ISL_2390939	illumina	0.996	B.1.1.176	2021-12-06	v1.2.105
EPI_ISL_2390945	illumina	0.9908	B.1	2021-12-06	v1.2.105
EPI_ISL_7690144	illumina	0.9874	B.1.1.176	2021-12-06	v1.2.105
EPI_ISL_7714850	illumina	0.9867	B.1.362	2021-12-06	v1.2.105
EPI_ISL_2390969	illumina	0.996	B.1.2	2021-12-06	v1.2.105
EPI_ISL_7714835	illumina	0.996	B.1.160	2021-12-06	v1.2.105
EPI_ISL_2390837	illumina	0.996	B.1.36.18	2021-12-06	v1.2.105
EPI_ISL_2390992	illumina	0.996	B.1.160	2021-12-06	v1.2.105
EPI_ISL_7714799	illumina	0.9889	B.1	2021-12-06	v1.2.105
EPI_ISL_2390857	illumina	0.996	B.1.1.519	2021-12-06	v1.2.105
EPI_ISL_2390949	illumina	0.996	B.1.160	2021-12-06	v1.2.105
EPI_ISL_7714827	illumina	0.9883	B.1.160	2021-12-06	v1.2.105
EPI_ISL_2391000	illumina	0.996	B.1.160	2021-12-06	v1.2.105
EPI_ISL_2390990	illumina	0.996	B.1.1.176	2021-12-06	v1.2.105
EPI_ISL_2390814	illumina	0.996	B.1.160	2021-12-06	v1.2.105
EPI_ISL_2390993	illumina	0.996	B.1.160	2021-12-06	v1.2.105
EPI_ISL_2390871	illumina	0.996	B.1.243	2021-12-06	v1.2.105
EPI_ISL_2390819	illumina	0.996	B.1.36.18	2021-12-06	v1.2.105
EPI_ISL_2390997	illumina	0.996	B.1.561	2021-12-06	v1.2.105
EPI_ISL_2390964	illumina	0.996	B.1.1.176	2021-12-06	v1.2.105
EPI_ISL_2390952	illumina	0.996	B.1.1.176	2021-12-06	v1.2.105
EPI_ISL_7714826	illumina	0.9927	B.1.36.18	2021-12-06	v1.2.105
EPI_ISL_7714851	illumina	0.9889	B.1	2021-12-06	v1.2.105
EPI_ISL_7714841	illumina	0.9693	B.1.1.176	2021-12-06	v1.2.105
EPI_ISL_7714854	illumina	0.9889	B.1	2021-12-06	v1.2.105
EPI_ISL_2390852	illumina	0.996	B.1.2	2021-12-06	v1.2.105
EPI_ISL_2390926	illumina	0.996	B.1.210	2021-12-06	v1.2.105
EPI_ISL_7714839	illumina	0.9725	B.1.160	2021-12-06	v1.2.105
EPI_ISL_7714846	illumina	0.9893	B.1.429	2021-12-06	v1.2.105
EPI_ISL_7714815	illumina	0.9826	B.1	2021-12-06	v1.2.105
EPI_ISL_2390911	illumina	0.996	B.1.1.176	2021-12-06	v1.2.105
EPI_ISL_7687067	illumina	0.9881	B.1.160	2021-12-06	v1.2.105
EPI_ISL_7714806	illumina	0.9925	B.1.160	2021-12-06	v1.2.105
EPI_ISL_2390855	illumina	0.9959	B.1	2021-12-06	v1.2.105
EPI_ISL_2390984	illumina	0.9932	B.1	2021-12-06	v1.2.105
EPI_ISL_2390902	illumina	0.996	B.1.1	2021-12-06	v1.2.105
EPI_ISL_2390913	illumina	0.996	B.1.160	2021-12-06	v1.2.105
EPI_ISL_7714852	illumina	0.9889	B.1	2021-12-06	v1.2.105
EPI_ISL_2390889	illumina	0.996	B.1.160	2021-12-06	v1.2.105
EPI_ISL_2390943	illumina	0.996	B.1.362	2021-12-06	v1.2.105
EPI_ISL_2390870	illumina	0.996	B.1.36.18	2021-12-06	v1.2.105
EPI_ISL_7714817	illumina	0.9884	B.1	2021-12-06	v1.2.105
EPI_ISL_2390922	illumina	0.9959	B.1.36.7	2021-12-06	v1.2.105
EPI_ISL_7690096	illumina	0.9847	A.2.5.2	2021-12-06	v1.2.105
EPI_ISL_2390869	illumina	0.9938	B.1.160	2021-12-06	v1.2.105
EPI_ISL_2390914	illumina	0.996	B.1.36.18	2021-12-06	v1.2.105
EPI_ISL_2390872	illumina	0.996	B.1.160	2021-12-06	v1.2.105
EPI_ISL_2390960	illumina	0.996	B.1.2	2021-12-06	v1.2.105
EPI_ISL_2390994	illumina	0.996	B.1.561	2021-12-06	v1.2.105
EPI_ISL_2390955	illumina	0.996	B.1.2	2021-12-06	v1.2.105
EPI_ISL_7714822	illumina	0.9857	A.2.5.2	2021-12-06	v1.2.105
EPI_ISL_7714847	illumina	0.9889	B.1	2021-12-06	v1.2.105
EPI_ISL_2390881	illumina	0.9959	B.1.160	2021-12-06	v1.2.105
EPI_ISL_7687059	illumina	0.9889	B.1	2021-12-06	v1.2.105
EPI_ISL_2390867	illumina	0.996	B.1.36.31	2021-12-06	v1.2.105
EPI_ISL_2390908	illumina	0.996	B.1.36.18	2021-12-06	v1.2.105
EPI_ISL_2390812	illumina	0.996	B.1.543	2021-12-06	v1.2.105
EPI_ISL_2390813	illumina	0.996	B.1.1.176	2021-12-06	v1.2.105
EPI_ISL_2390912	illumina	0.9958	B.1.1	2021-12-06	v1.2.105
EPI_ISL_2390828	illumina	0.996	B.1.1	2021-12-06	v1.2.105
EPI_ISL_2390933	illumina	0.996	B.1.36.18	2021-12-06	v1.2.105
EPI_ISL_2390849	illumina	0.996	B.1.160	2021-12-06	v1.2.105
EPI_ISL_2390967	illumina	0.9953	B.1.1.176	2021-12-06	v1.2.105
EPI_ISL_2390886	illumina	0.9955	B.1	2021-12-06	v1.2.105
EPI_ISL_2390982	illumina	0.991	B.1.1.176	2021-12-06	v1.2.105
EPI_ISL_2390865	illumina	0.995	B.1.1.176	2021-12-06	v1.2.105
EPI_ISL_2390823	illumina	0.996	B.1.160	2021-12-06	v1.2.105
EPI_ISL_2390904	illumina	0.9954	B.1.36.18	2021-12-06	v1.2.105
EPI_ISL_2390925	illumina	0.996	B.1.1.176	2021-12-06	v1.2.105
EPI_ISL_2390863	illumina	0.9959	B.1	2021-12-06	v1.2.105
EPI_ISL_7714813	illumina	0.981	B.1	2021-12-06	v1.2.105
EPI_ISL_7714802	illumina	0.9895	B.1.160	2021-12-06	v1.2.105
EPI_ISL_7690116	illumina	0.9872	B.1.588	2021-12-06	v1.2.105
EPI_ISL_2390977	illumina	0.996	B.1.1.176	2021-12-06	v1.2.105
EPI_ISL_2390915	illumina	0.9943	B.1	2021-12-06	v1.2.105
EPI_ISL_2390827	illumina	0.996	B.1.1	2021-12-06	v1.2.105
EPI_ISL_2391001	illumina	0.996	B.1.36.7	2021-12-06	v1.2.105
EPI_ISL_2390916	illumina	0.996	B.1.243	2021-12-06	v1.2.105
EPI_ISL_7714832	illumina	0.9773	A.2.5.2	2021-12-06	v1.2.105
EPI_ISL_2390890	illumina	0.996	B.1.1.121	2021-12-06	v1.2.105
EPI_ISL_2390928	illumina	0.996	B.1.1.176	2021-12-06	v1.2.105
EPI_ISL_2390894	illumina	0.996	B.1.210	2021-12-06	v1.2.105
EPI_ISL_2390816	illumina	0.996	B.1.160	2021-12-06	v1.2.105
EPI_ISL_2390878	illumina	0.996	B.1.36.18	2021-12-06	v1.2.105
EPI_ISL_2390935	illumina	0.9956	B.1	2021-12-06	v1.2.105
EPI_ISL_7690152	illumina	0.9863	C.36.1	2021-12-06	v1.2.105
EPI_ISL_7687048	illumina	0.9889	B.1	2021-12-06	v1.2.105
EPI_ISL_2390906	illumina	0.996	B.1.160	2021-12-06	v1.2.105
EPI_ISL_2390975	illumina	0.9959	B.1.160	2021-12-06	v1.2.105
EPI_ISL_2390854	illumina	0.996	B.1.1.434	2021-12-06	v1.2.105
EPI_ISL_7714800	illumina	0.9856	B.1.160	2021-12-06	v1.2.105
EPI_ISL_2390936	illumina	0.996	B.1	2021-12-06	v1.2.105
EPI_ISL_7687083	illumina	0.9889	B.1	2021-12-06	v1.2.105
EPI_ISL_2390991	illumina	0.996	B.1.1.176	2021-12-06	v1.2.105
EPI_ISL_2390996	illumina	0.9921	B.1	2021-12-06	v1.2.105
EPI_ISL_2390953	illumina	0.996	B.1.1.176	2021-12-06	v1.2.105
EPI_ISL_2390963	illumina	0.996	B.1.243	2021-12-06	v1.2.105
EPI_ISL_7714848	illumina	0.9889	B.1.210	2021-12-06	v1.2.105
EPI_ISL_2390958	illumina	0.996	B.1.1.176	2021-12-06	v1.2.105
EPI_ISL_2390983	illumina	0.996	B.1.160	2021-12-06	v1.2.105
EPI_ISL_2390962	illumina	0.9955	B.1	2021-12-06	v1.2.105
EPI_ISL_2390824	illumina	0.996	B.1.1.176	2021-12-06	v1.2.105
EPI_ISL_2390835	illumina	0.996	B.1.160	2021-12-06	v1.2.105
EPI_ISL_2390920	illumina	0.996	B.1.36.18	2021-12-06	v1.2.105
EPI_ISL_2390811	illumina	0.996	B.1.1.176	2021-12-06	v1.2.105
EPI_ISL_2390843	illumina	0.996	B.1.160	2021-12-06	v1.2.105
EPI_ISL_7714829	illumina	0.986	A.2.5.2	2021-12-06	v1.2.105
EPI_ISL_2390888	illumina	0.996	B.1.160	2021-12-06	v1.2.105
EPI_ISL_2390974	illumina	0.996	B.1.160.21	2021-12-06	v1.2.105
EPI_ISL_2390887	illumina	0.9956	B.1.2	2021-12-06	v1.2.105
EPI_ISL_2390831	illumina	0.996	B.1.160	2021-12-06	v1.2.105
EPI_ISL_2390978	illumina	0.996	B.1.36.18	2021-12-06	v1.2.105
EPI_ISL_7687102	illumina	0.995	B.1.160	2021-12-06	v1.2.105
EPI_ISL_2390847	illumina	0.996	B.1.1	2021-12-06	v1.2.105
EPI_ISL_7714805	illumina	0.9898	B.1.36.18	2021-12-06	v1.2.105
EPI_ISL_2390988	illumina	0.996	B.1.1.176	2021-12-06	v1.2.105
EPI_ISL_2390980	illumina	0.996	B.1.160	2021-12-06	v1.2.105
EPI_ISL_2390899	illumina	0.996	B.1.160	2021-12-06	v1.2.105
EPI_ISL_2390973	illumina	0.996	B.1.160	2021-12-06	v1.2.105
EPI_ISL_7714824	illumina	0.9889	B.1	2021-12-06	v1.2.105
EPI_ISL_7687028	illumina	0.9918	C.36.1	2021-12-06	v1.2.105
EPI_ISL_2390836	illumina	0.9951	B.1.1	2021-12-06	v1.2.105
EPI_ISL_7714812	illumina	0.9861	B.1	2021-12-06	v1.2.105
EPI_ISL_2390862	illumina	0.996	B.1.160	2021-12-06	v1.2.105
EPI_ISL_7714859	illumina	0.9823	A.2.5.2	2021-12-06	v1.2.105
EPI_ISL_2390834	illumina	0.996	B.1.160	2021-12-06	v1.2.105
EPI_ISL_7667120	illumina	0.9848	A.2.5.2	2021-12-06	v1.2.105
EPI_ISL_7714821	illumina	0.9772	A.2.5.2	2021-12-06	v1.2.105
EPI_ISL_2390931	illumina	0.996	B.1.160	2021-12-06	v1.2.105
EPI_ISL_2390924	illumina	0.996	B.1.1.176	2021-12-06	v1.2.105
EPI_ISL_2390830	illumina	0.996	B.1.438.1	2021-12-06	v1.2.105
EPI_ISL_7714801	illumina	0.968	B.1.160	2021-12-06	v1.2.105
EPI_ISL_7714844	illumina	0.9889	B.1	2021-12-06	v1.2.105
EPI_ISL_7714838	illumina	0.9778	B.1.160	2021-12-06	v1.2.105
EPI_ISL_7714818	illumina	0.9889	B.1	2021-12-06	v1.2.105
EPI_ISL_7690045	illumina	0.9863	C.36.1	2021-12-06	v1.2.105
EPI_ISL_2390976	illumina	0.9946	B.1.160	2021-12-06	v1.2.105
EPI_ISL_2390864	illumina	0.996	B.1.160	2021-12-06	v1.2.105
EPI_ISL_2390986	illumina	0.996	B.1.243	2021-12-06	v1.2.105
EPI_ISL_7714853	illumina	0.9889	B.1	2021-12-06	v1.2.105
EPI_ISL_2390956	illumina	0.996	B.1.36.18	2021-12-06	v1.2.105
EPI_ISL_2390866	illumina	0.996	B.1.1.176	2021-12-06	v1.2.105
EPI_ISL_7792446	illumina	0.9959	B.1.36.7	2021-12-06	v1.2.105
EPI_ISL_7687091	illumina	0.9889	B.1.1.334	2021-12-06	v1.2.105
EPI_ISL_2390901	illumina	0.996	B.1.160	2021-12-06	v1.2.105
EPI_ISL_2390972	illumina	0.996	B.1.160	2021-12-06	v1.2.105
EPI_ISL_2390848	illumina	0.996	B.1.1.176	2021-12-06	v1.2.105
EPI_ISL_2390841	illumina	0.996	B.1.36.7	2021-12-06	v1.2.105
EPI_ISL_2390932	illumina	0.996	B.1.1.176	2021-12-06	v1.2.105
EPI_ISL_2390868	illumina	0.996	B.1.243	2021-12-06	v1.2.105
EPI_ISL_7714816	illumina	0.9897	B.1	2021-12-06	v1.2.105
EPI_ISL_2390910	illumina	0.996	B.1.1.176	2021-12-06	v1.2.105
EPI_ISL_2390876	illumina	0.9958	B.1.1.176	2021-12-06	v1.2.105
EPI_ISL_2390858	illumina	0.996	B.1.160	2021-12-06	v1.2.105
EPI_ISL_7714830	illumina	0.9771	A.2.5.2	2021-12-06	v1.2.105
EPI_ISL_2390979	illumina	0.996	B.1.1.176	2021-12-06	v1.2.105
EPI_ISL_2390815	illumina	0.996	B.1.160	2021-12-06	v1.2.105
EPI_ISL_2390937	illumina	0.996	B.1.1	2021-12-06	v1.2.105
EPI_ISL_2390860	illumina	0.996	B.1.1.176	2021-12-06	v1.2.105
EPI_ISL_2390961	illumina	0.996	B.1	2021-12-06	v1.2.105
EPI_ISL_2390985	illumina	0.996	B.1.2	2021-12-06	v1.2.105
EPI_ISL_7792449	illumina	0.996	B.1.36.7	2021-12-06	v1.2.105
EPI_ISL_2390946	illumina	0.9947	B.1	2021-12-06	v1.2.105
EPI_ISL_2390839	illumina	0.996	B.1.36.18	2021-12-06	v1.2.105
EPI_ISL_7667118	illumina	0.9827	A.2.5.2	2021-12-06	v1.2.105
EPI_ISL_2390884	illumina	0.996	B.1.160	2021-12-06	v1.2.105
EPI_ISL_2390879	illumina	0.996	B.1.160	2021-12-06	v1.2.105
EPI_ISL_7690151	illumina	0.9863	B.1.561	2021-12-06	v1.2.105
EPI_ISL_2390850	illumina	0.996	B.1.160	2021-12-06	v1.2.105
EPI_ISL_2390829	illumina	0.996	B.1.543	2021-12-06	v1.2.105
EPI_ISL_2390948	illumina	0.996	B.1.1.176	2021-12-06	v1.2.105
EPI_ISL_2390940	illumina	0.9955	B.1	2021-12-06	v1.2.105
EPI_ISL_2390810	illumina	0.996	B.1.1.176	2021-12-06	v1.2.105
EPI_ISL_7687075	illumina	0.9888	B.1.281	2021-12-06	v1.2.105
EPI_ISL_2390929	illumina	0.996	B.1	2021-12-06	v1.2.105
EPI_ISL_2390846	illumina	0.996	B.1.1.176	2021-12-06	v1.2.105
EPI_ISL_7714858	illumina	0.9912	B.1.160	2021-12-06	v1.2.105
EPI_ISL_7714855	illumina	0.9889	B.1	2021-12-06	v1.2.105
EPI_ISL_7714845	illumina	0.9889	B.1.210	2021-12-06	v1.2.105
EPI_ISL_2390845	illumina	0.996	B.1	2021-12-06	v1.2.105
EPI_ISL_7714976	illumina	0.987	B.1.1.157	2021-12-06	v1.2.105
EPI_ISL_7714967	illumina	0.9949	B.1.1.1	2021-12-06	v1.2.105
EPI_ISL_2293846	illumina	0.996	B.1.1.176	2021-12-06	v1.2.105
EPI_ISL_7714994	illumina	0.9889	B.1	2021-12-06	v1.2.105
EPI_ISL_1969920	illumina	0.996	B.1.160	2021-12-06	v1.2.105
EPI_ISL_1969930	illumina	0.996	B.1.160	2021-12-06	v1.2.105
EPI_ISL_7690166	illumina	0.9889	B.1	2021-12-06	v1.2.105
EPI_ISL_1969914	illumina	0.996	B.1.1.176	2021-12-06	v1.2.105
EPI_ISL_1969754	illumina	0.996	B.1	2021-12-06	v1.2.105
EPI_ISL_1969904	illumina	0.9947	B.1.1.176	2021-12-06	v1.2.105
EPI_ISL_1969929	illumina	0.996	B.1.1.329	2021-12-06	v1.2.105
EPI_ISL_1969905	illumina	0.996	B.1.1	2021-12-06	v1.2.105
EPI_ISL_1969908	illumina	0.996	B.1.160	2021-12-06	v1.2.105
EPI_ISL_1969921	illumina	0.996	B.1.160	2021-12-06	v1.2.105
EPI_ISL_1969889	illumina	0.996	B.1.160	2021-12-06	v1.2.105
EPI_ISL_7714993	illumina	0.9769	B.1.1.176	2021-12-06	v1.2.105
EPI_ISL_1969913	illumina	0.996	B.1.36.18	2021-12-06	v1.2.105
EPI_ISL_7690164	illumina	0.996	B.1.243	2021-12-06	v1.2.105
EPI_ISL_7690165	illumina	0.996	B.1	2021-12-06	v1.2.105
EPI_ISL_2293844	illumina	0.9877	B.1	2021-12-06	v1.2.105
EPI_ISL_7714973	illumina	0.9838	B.1.561	2021-12-06	v1.2.105
EPI_ISL_1969919	illumina	0.996	B.1.160	2021-12-06	v1.2.105
EPI_ISL_7690163	illumina	0.9889	B.1	2021-12-06	v1.2.105
EPI_ISL_1969901	illumina	0.996	B.1.1.176	2021-12-06	v1.2.105
EPI_ISL_7714968	illumina	0.9857	B.1.160	2021-12-06	v1.2.105
EPI_ISL_1969898	illumina	0.996	B.1.160	2021-12-06	v1.2.105
EPI_ISL_1969844	illumina	0.996	B.1.147	2021-12-06	v1.2.105
EPI_ISL_1969891	illumina	0.9959	B.1.2	2021-12-06	v1.2.105
EPI_ISL_1969895	illumina	0.996	B.1.1.176	2021-12-06	v1.2.105
EPI_ISL_1969923	illumina	0.996	B.1.1	2021-12-06	v1.2.105
EPI_ISL_7690167	illumina	0.9889	B.1	2021-12-06	v1.2.105
EPI_ISL_1969906	illumina	0.9957	B.1.160	2021-12-06	v1.2.105
EPI_ISL_7714974	illumina	0.9864	B.1.160	2021-12-06	v1.2.105
EPI_ISL_1969928	illumina	0.996	B.1.1.157	2021-12-06	v1.2.105
EPI_ISL_1969846	illumina	0.996	B.1.147	2021-12-06	v1.2.105
EPI_ISL_1969892	illumina	0.996	B.1.1.176	2021-12-06	v1.2.105
EPI_ISL_1969910	illumina	0.996	B.1.160	2021-12-06	v1.2.105
EPI_ISL_7686929	illumina	0.996	B.1.160	2021-12-06	v1.2.105
EPI_ISL_1969912	illumina	0.996	B.1.2	2021-12-06	v1.2.105
EPI_ISL_7690171	illumina	0.996	B.1.160	2021-12-06	v1.2.105
EPI_ISL_7617362	illumina	0.996	B.1.1.157	2021-12-06	v1.2.105
EPI_ISL_1969922	illumina	0.996	B.1.1.176	2021-12-06	v1.2.105
EPI_ISL_7714975	illumina	0.9848	B.1.160	2021-12-06	v1.2.105
EPI_ISL_2293847	illumina	0.996	B.1.36.18	2021-12-06	v1.2.105
EPI_ISL_1969907	illumina	0.996	B.1.1	2021-12-06	v1.2.105
EPI_ISL_7690162	illumina	0.996	B.1.1.519	2021-12-06	v1.2.105
EPI_ISL_1969894	illumina	0.996	B.1.1.176	2021-12-06	v1.2.105
EPI_ISL_1969927	illumina	0.996	B.1.1.157	2021-12-06	v1.2.105
EPI_ISL_7714991	illumina	0.9889	B.1.160	2021-12-06	v1.2.105
EPI_ISL_1969918	illumina	0.996	B.1.36.18	2021-12-06	v1.2.105
EPI_ISL_7690170	illumina	0.9889	B.1	2021-12-06	v1.2.105
EPI_ISL_1969893	illumina	0.996	B.1.1	2021-12-06	v1.2.105
EPI_ISL_1969902	illumina	0.996	B.1.160	2021-12-06	v1.2.105
EPI_ISL_1969917	illumina	0.996	B.1.1.176	2021-12-06	v1.2.105
EPI_ISL_1969897	illumina	0.996	B.1.160	2021-12-06	v1.2.105
EPI_ISL_1969909	illumina	0.996	B.1.1.176	2021-12-06	v1.2.105
EPI_ISL_1969896	illumina	0.996	B.1.1.176	2021-12-06	v1.2.105
EPI_ISL_1969915	illumina	0.9959	B.1.160	2021-12-06	v1.2.105
EPI_ISL_7690168	illumina	0.996	B.1.160	2021-12-06	v1.2.105
EPI_ISL_1969903	illumina	0.996	B.1.160	2021-12-06	v1.2.105
EPI_ISL_7714992	illumina	0.9871	B.1.1	2021-12-06	v1.2.105
EPI_ISL_1969900	illumina	0.996	B.1.1.176	2021-12-06	v1.2.105
EPI_ISL_1969911	illumina	0.996	B.1.160	2021-12-06	v1.2.105
EPI_ISL_1969888	illumina	0.996	B.1.160	2021-12-06	v1.2.105
EPI_ISL_1969845	illumina	0.996	B.1.1.176	2021-12-06	v1.2.105
EPI_ISL_1969916	illumina	0.996	B.1.1.176	2021-12-06	v1.2.105
EPI_ISL_1969890	illumina	0.996	B.1.160	2021-12-06	v1.2.105
EPI_ISL_7690169	illumina	0.996	B.1.160	2021-12-06	v1.2.105
EPI_ISL_1969899	illumina	0.996	B.1.1.176	2021-12-06	v1.2.105
EPI_ISL_2824347	illumina	0.996	B.1.160	2021-12-06	v1.2.105
EPI_ISL_2824261	illumina	0.996	B.1.1.176	2021-12-06	v1.2.105
EPI_ISL_7667150	illumina	0.9888	B.1	2021-12-06	v1.2.105
EPI_ISL_7667152	illumina	0.9913	B.1.160	2021-12-06	v1.2.105
EPI_ISL_2824357	illumina	0.9956	B.1	2021-12-06	v1.2.105
EPI_ISL_2824358	illumina	0.996	B.1.1.176	2021-12-06	v1.2.105
EPI_ISL_2824359	illumina	0.996	B.1.1.519	2021-12-06	v1.2.105
EPI_ISL_2824267	illumina	0.996	B.1.1.176	2021-12-06	v1.2.105
EPI_ISL_2824254	illumina	0.996	B.1	2021-12-06	v1.2.105
EPI_ISL_2824282	illumina	0.9959	B.1.36.7	2021-12-06	v1.2.105
EPI_ISL_2824255	illumina	0.996	B.1.1.176	2021-12-06	v1.2.105
EPI_ISL_7690221	illumina	0.9889	B.1	2021-12-06	v1.2.105
EPI_ISL_7710630	illumina	0.982	A.2.5.2	2021-12-06	v1.2.105
EPI_ISL_2824263	illumina	0.996	B.1.1.519	2021-12-06	v1.2.105
EPI_ISL_2824330	illumina	0.996	B.1.1.176	2021-12-06	v1.2.105
EPI_ISL_7667179	illumina	0.9867	B.1.362	2021-12-06	v1.2.105
EPI_ISL_2824300	illumina	0.996	B.1.1.519	2021-12-06	v1.2.105
EPI_ISL_2824356	illumina	0.996	B.1.36.18	2021-12-06	v1.2.105
EPI_ISL_2824342	illumina	0.9955	B.1.160	2021-12-06	v1.2.105
EPI_ISL_7667159	illumina	0.9726	B.1	2021-12-06	v1.2.105
EPI_ISL_2824293	illumina	0.996	B.1.160	2021-12-06	v1.2.105
EPI_ISL_7667158	illumina	0.9889	B.1.438.1	2021-12-06	v1.2.105
EPI_ISL_2824298	illumina	0.996	B.1.160	2021-12-06	v1.2.105
EPI_ISL_2824297	illumina	0.996	B.1.2	2021-12-06	v1.2.105
EPI_ISL_2824344	illumina	0.996	B.1.36.18	2021-12-06	v1.2.105
EPI_ISL_2824345	illumina	0.9959	B.1.36.7	2021-12-06	v1.2.105
EPI_ISL_2824280	illumina	0.996	B.1.1.176	2021-12-06	v1.2.105
EPI_ISL_2824329	illumina	0.996	B.1.160	2021-12-06	v1.2.105
EPI_ISL_7710627	illumina	0.9771	A.2.5.2	2021-12-06	v1.2.105
EPI_ISL_2824274	illumina	0.996	B.1.1.176	2021-12-06	v1.2.105
EPI_ISL_2824295	illumina	0.996	B.1.160	2021-12-06	v1.2.105
EPI_ISL_2824304	illumina	0.996	B.1.160	2021-12-06	v1.2.105
EPI_ISL_2824348	illumina	0.996	C.36.1	2021-12-06	v1.2.105
EPI_ISL_2824332	illumina	0.9959	B.1.1.176	2021-12-06	v1.2.105
EPI_ISL_7619043	illumina	0.9889	B.1	2021-12-06	v1.2.105
EPI_ISL_2824272	illumina	0.9921	C.36.1	2021-12-06	v1.2.105
EPI_ISL_7619059	illumina	0.9779	B.1.362	2021-12-06	v1.2.105
EPI_ISL_2824302	illumina	0.996	B.1.36.18	2021-12-06	v1.2.105
EPI_ISL_2824346	illumina	0.9958	B.1.147	2021-12-06	v1.2.105
EPI_ISL_2824350	illumina	0.996	B.1.243	2021-12-06	v1.2.105
EPI_ISL_7792477	illumina	0.9892	B.1.1	2021-12-06	v1.2.105
EPI_ISL_7686960	illumina	0.9889	B.1	2021-12-06	v1.2.105
EPI_ISL_7690216	illumina	0.9889	B.1	2021-12-06	v1.2.105
EPI_ISL_2824309	illumina	0.996	B.1.1.176	2021-12-06	v1.2.105
EPI_ISL_2824284	illumina	0.996	B.1.160	2021-12-06	v1.2.105
EPI_ISL_2824265	illumina	0.996	B.1.1	2021-12-06	v1.2.105
EPI_ISL_2824353	illumina	0.996	B.1.160	2021-12-06	v1.2.105
EPI_ISL_2824258	illumina	0.996	B.1.1.176	2021-12-06	v1.2.105
EPI_ISL_2824292	illumina	0.9955	B.1.1	2021-12-06	v1.2.105
EPI_ISL_2824361	illumina	0.9923	B.1	2021-12-06	v1.2.105
EPI_ISL_2824256	illumina	0.996	B.1.160	2021-12-06	v1.2.105
EPI_ISL_2824351	illumina	0.996	B.1.160	2021-12-06	v1.2.105
EPI_ISL_7792476	illumina	0.996	B.1.1.176	2021-12-06	v1.2.105
EPI_ISL_2824303	illumina	0.996	B.1.1.176	2021-12-06	v1.2.105
EPI_ISL_2824283	illumina	0.996	B.1.1.176	2021-12-06	v1.2.105
EPI_ISL_2824296	illumina	0.996	B.1.2	2021-12-06	v1.2.105
EPI_ISL_2824257	illumina	0.996	B.1.160	2021-12-06	v1.2.105
EPI_ISL_2824217	illumina	0.996	B.1.160	2021-12-06	v1.2.105
EPI_ISL_2824360	illumina	0.9946	B.1	2021-12-06	v1.2.105
EPI_ISL_2824339	illumina	0.996	B.1.1.176	2021-12-06	v1.2.105
EPI_ISL_2824290	illumina	0.996	B.1.160	2021-12-06	v1.2.105
EPI_ISL_2824355	illumina	0.996	B.1.160	2021-12-06	v1.2.105
EPI_ISL_2824306	illumina	0.9914	B.1.1.519	2021-12-06	v1.2.105
EPI_ISL_2824264	illumina	0.996	B.1.1.519	2021-12-06	v1.2.105
EPI_ISL_2824334	illumina	0.9959	B.1.36.18	2021-12-06	v1.2.105
EPI_ISL_2824286	illumina	0.996	B.1.2	2021-12-06	v1.2.105
EPI_ISL_2824253	illumina	0.991	B.1	2021-12-06	v1.2.105
EPI_ISL_2824331	illumina	0.996	B.1.160	2021-12-06	v1.2.105
EPI_ISL_2824337	illumina	0.996	B.1.1.176	2021-12-06	v1.2.105
EPI_ISL_7667164	illumina	0.9866	B.1	2021-12-06	v1.2.105
EPI_ISL_7619066	illumina	0.9887	B.1.160	2021-12-06	v1.2.105
EPI_ISL_2824312	illumina	0.996	B.1.1.157	2021-12-06	v1.2.105
EPI_ISL_2824338	illumina	0.9959	B.1.36.7	2021-12-06	v1.2.105
EPI_ISL_2824289	illumina	0.9939	B.1.362	2021-12-06	v1.2.105
EPI_ISL_2824277	illumina	0.993	B.1.362	2021-12-06	v1.2.105
EPI_ISL_2824259	illumina	0.996	B.1.1.176	2021-12-06	v1.2.105
EPI_ISL_2824269	illumina	0.996	B.1.1.176	2021-12-06	v1.2.105
EPI_ISL_7619073	illumina	0.975	A.2.5.2	2021-12-06	v1.2.105
EPI_ISL_2824285	illumina	0.996	B.1.160	2021-12-06	v1.2.105
EPI_ISL_7710628	illumina	0.989	A.2.5.2	2021-12-06	v1.2.105
EPI_ISL_2824327	illumina	0.996	B.1.160	2021-12-06	v1.2.105
EPI_ISL_2824268	illumina	0.996	B.1.1.274	2021-12-06	v1.2.105
EPI_ISL_2824275	illumina	0.996	B.1.160	2021-12-06	v1.2.105
EPI_ISL_2824291	illumina	0.996	B.1.1	2021-12-06	v1.2.105
EPI_ISL_2824328	illumina	0.996	B.1.36.18	2021-12-06	v1.2.105
EPI_ISL_7690223	illumina	0.9848	A.2.5.2	2021-12-06	v1.2.105
EPI_ISL_2824310	illumina	0.996	B.1.362	2021-12-06	v1.2.105
EPI_ISL_2824260	illumina	0.996	B.1	2021-12-06	v1.2.105
EPI_ISL_2824307	illumina	0.996	B.1.1.176	2021-12-06	v1.2.105
EPI_ISL_2824288	illumina	0.996	B.1.1.176	2021-12-06	v1.2.105
EPI_ISL_7619079	illumina	0.9889	B.1.210	2021-12-06	v1.2.105
EPI_ISL_2824287	illumina	0.996	B.1.36.7	2021-12-06	v1.2.105
EPI_ISL_7686909	illumina	0.9865	B.1.1	2021-12-06	v1.2.105
EPI_ISL_2824343	illumina	0.996	B.1.1.176	2021-12-06	v1.2.105
EPI_ISL_7690238	illumina	0.987	B.1.1.519	2021-12-06	v1.2.105
EPI_ISL_7667174	illumina	0.9788	A.2.5.2	2021-12-06	v1.2.105
EPI_ISL_2824336	illumina	0.996	B.1.36.18	2021-12-06	v1.2.105
EPI_ISL_2824301	illumina	0.996	B.1.160	2021-12-06	v1.2.105
EPI_ISL_2824279	illumina	0.9954	B.1.36.18	2021-12-06	v1.2.105
EPI_ISL_2824311	illumina	0.996	B.1.128	2021-12-06	v1.2.105
EPI_ISL_2824308	illumina	0.996	B.1.2	2021-12-06	v1.2.105
EPI_ISL_2824341	illumina	0.9905	B.1.1	2021-12-06	v1.2.105
EPI_ISL_2824281	illumina	0.996	B.1.160	2021-12-06	v1.2.105
EPI_ISL_2824276	illumina	0.9936	B.1.362	2021-12-06	v1.2.105
EPI_ISL_2824299	illumina	0.9936	B.1	2021-12-06	v1.2.105
EPI_ISL_2824262	illumina	0.996	B.1.1.348	2021-12-06	v1.2.105
EPI_ISL_7710625	illumina	0.9771	A.2.5.2	2021-12-06	v1.2.105
EPI_ISL_2824216	illumina	0.996	B.1.1	2021-12-06	v1.2.105
EPI_ISL_2824335	illumina	0.996	B.1.36.18	2021-12-06	v1.2.105
EPI_ISL_2824266	illumina	0.996	B.1.1	2021-12-06	v1.2.105
EPI_ISL_2824333	illumina	0.9954	B.1.160	2021-12-06	v1.2.105
EPI_ISL_2824270	illumina	0.996	B.1.160	2021-12-06	v1.2.105
EPI_ISL_7690202	illumina	0.9889	B.1.417	2021-12-06	v1.2.105
EPI_ISL_2824354	illumina	0.996	B.1.111	2021-12-06	v1.2.105
EPI_ISL_2824305	illumina	0.996	B.1.160	2021-12-06	v1.2.105
EPI_ISL_2824273	illumina	0.996	B.1.1.176	2021-12-06	v1.2.105
EPI_ISL_2824352	illumina	0.996	B.1	2021-12-06	v1.2.105
EPI_ISL_7667176	illumina	0.9889	B.1	2021-12-06	v1.2.105
EPI_ISL_7710626	illumina	0.99	A.2.5.2	2021-12-06	v1.2.105
EPI_ISL_2824271	illumina	0.996	B.1.160	2021-12-06	v1.2.105
EPI_ISL_2824349	illumina	0.9959	B.1.36.7	2021-12-06	v1.2.105
EPI_ISL_2824340	illumina	0.996	B.1.36.18	2021-12-06	v1.2.105
EPI_ISL_7619049	illumina	0.9889	B.1	2021-12-06	v1.2.105
EPI_ISL_2824278	illumina	0.996	B.1.160	2021-12-06	v1.2.105
EPI_ISL_7619040	illumina	0.9867	B.1.362	2021-12-06	v1.2.105
EPI_ISL_7667162	illumina	0.9893	B.1.1.176	2021-12-06	v1.2.105
EPI_ISL_2824294	illumina	0.996	B.1.212	2021-12-06	v1.2.105
EPI_ISL_890773	illumina	0.996	NA	NA	NA
EPI_ISL_890778	illumina	0.996	NA	NA	NA
EPI_ISL_890423	illumina	0.996	NA	NA	NA
EPI_ISL_890579	illumina	0.996	NA	NA	NA
EPI_ISL_890730	illumina	0.9942	NA	NA	NA
EPI_ISL_890769	illumina	0.996	NA	NA	NA
EPI_ISL_890587	illumina	0.996	NA	NA	NA
EPI_ISL_890846	illumina	0.996	NA	NA	NA
EPI_ISL_890764	illumina	0.996	NA	NA	NA
EPI_ISL_890622	illumina	0.996	NA	NA	NA
EPI_ISL_890700	illumina	0.996	NA	NA	NA
EPI_ISL_890791	illumina	0.9959	NA	NA	NA
EPI_ISL_890844	illumina	0.996	NA	NA	NA
EPI_ISL_890642	illumina	0.996	NA	NA	NA
EPI_ISL_890505	illumina	0.996	NA	NA	NA
EPI_ISL_890536	illumina	0.996	NA	NA	NA
EPI_ISL_890831	illumina	0.996	NA	NA	NA
EPI_ISL_890472	illumina	0.996	NA	NA	NA
EPI_ISL_890608	illumina	0.996	NA	NA	NA
EPI_ISL_890465	illumina	0.996	NA	NA	NA
EPI_ISL_890420	illumina	0.996	NA	NA	NA
EPI_ISL_890815	illumina	0.996	NA	NA	NA
EPI_ISL_890572	illumina	0.996	NA	NA	NA
EPI_ISL_1241146	illumina	0.9958	NA	NA	NA
EPI_ISL_890380	illumina	0.996	NA	NA	NA
EPI_ISL_890691	illumina	0.996	NA	NA	NA
EPI_ISL_890372	illumina	0.996	NA	NA	NA
EPI_ISL_890588	illumina	0.996	NA	NA	NA
EPI_ISL_890576	illumina	0.996	NA	NA	NA
EPI_ISL_890381	illumina	0.996	NA	NA	NA
EPI_ISL_890554	illumina	0.996	NA	NA	NA
EPI_ISL_890599	illumina	0.996	NA	NA	NA
EPI_ISL_890699	illumina	0.996	NA	NA	NA
EPI_ISL_890518	illumina	0.9939	NA	NA	NA
EPI_ISL_890885	illumina	0.9953	NA	NA	NA
EPI_ISL_890648	illumina	0.996	NA	NA	NA
EPI_ISL_890667	illumina	0.996	NA	NA	NA
EPI_ISL_890595	illumina	0.996	NA	NA	NA
EPI_ISL_1241111	illumina	0.9864	NA	NA	NA
EPI_ISL_890571	illumina	0.996	NA	NA	NA
EPI_ISL_890569	illumina	0.996	NA	NA	NA
EPI_ISL_890850	illumina	0.996	NA	NA	NA
EPI_ISL_890625	illumina	0.996	NA	NA	NA
EPI_ISL_890677	illumina	0.996	NA	NA	NA
EPI_ISL_890741	illumina	0.996	NA	NA	NA
EPI_ISL_890731	illumina	0.996	NA	NA	NA
EPI_ISL_7714928	illumina	0.9869	NA	NA	NA
EPI_ISL_890754	illumina	0.996	NA	NA	NA
EPI_ISL_1241124	illumina	0.9792	NA	NA	NA
EPI_ISL_890888	illumina	0.996	NA	NA	NA
EPI_ISL_890584	illumina	0.996	NA	NA	NA
EPI_ISL_1241133	illumina	0.9688	NA	NA	NA
EPI_ISL_890607	illumina	0.996	NA	NA	NA
EPI_ISL_890657	illumina	0.996	NA	NA	NA
EPI_ISL_890721	illumina	0.996	NA	NA	NA
EPI_ISL_890609	illumina	0.996	NA	NA	NA
EPI_ISL_890497	illumina	0.996	NA	NA	NA
EPI_ISL_890618	illumina	0.996	NA	NA	NA
EPI_ISL_890845	illumina	0.996	NA	NA	NA
EPI_ISL_7714926	illumina	0.9864	NA	NA	NA
EPI_ISL_890709	illumina	0.996	NA	NA	NA
EPI_ISL_890498	illumina	0.996	NA	NA	NA
EPI_ISL_890612	illumina	0.996	NA	NA	NA
EPI_ISL_890631	illumina	0.996	NA	NA	NA
EPI_ISL_890387	illumina	0.996	NA	NA	NA
EPI_ISL_890873	illumina	0.9959	NA	NA	NA
EPI_ISL_890758	illumina	0.996	NA	NA	NA
EPI_ISL_890550	illumina	0.996	NA	NA	NA
EPI_ISL_890866	illumina	0.996	NA	NA	NA
EPI_ISL_890479	illumina	0.996	NA	NA	NA
EPI_ISL_7714922	illumina	0.996	NA	NA	NA
EPI_ISL_890867	illumina	0.996	NA	NA	NA
EPI_ISL_890736	illumina	0.9946	NA	NA	NA
EPI_ISL_890428	illumina	0.996	NA	NA	NA
EPI_ISL_890779	illumina	0.996	NA	NA	NA
EPI_ISL_890869	illumina	0.996	NA	NA	NA
EPI_ISL_890395	illumina	0.996	NA	NA	NA
EPI_ISL_890647	illumina	0.996	NA	NA	NA
EPI_ISL_890533	illumina	0.996	NA	NA	NA
EPI_ISL_1241139	illumina	0.9782	NA	NA	NA
EPI_ISL_890431	illumina	0.996	NA	NA	NA
EPI_ISL_890660	illumina	0.996	NA	NA	NA
EPI_ISL_1241119	illumina	0.9869	NA	NA	NA
EPI_ISL_890415	illumina	0.996	NA	NA	NA
EPI_ISL_890655	illumina	0.9923	NA	NA	NA
EPI_ISL_890637	illumina	0.996	NA	NA	NA
EPI_ISL_890447	illumina	0.996	NA	NA	NA
EPI_ISL_890456	illumina	0.996	NA	NA	NA
EPI_ISL_890486	illumina	0.996	NA	NA	NA
EPI_ISL_890602	illumina	0.996	NA	NA	NA
EPI_ISL_890438	illumina	0.996	NA	NA	NA
EPI_ISL_890484	illumina	0.996	NA	NA	NA
EPI_ISL_890706	illumina	0.996	NA	NA	NA
EPI_ISL_1241104	illumina	0.9708	NA	NA	NA
EPI_ISL_890742	illumina	0.996	NA	NA	NA
EPI_ISL_890828	illumina	0.996	NA	NA	NA
EPI_ISL_890876	illumina	0.996	NA	NA	NA
EPI_ISL_890650	illumina	0.996	NA	NA	NA
EPI_ISL_890630	illumina	0.996	NA	NA	NA
EPI_ISL_890644	illumina	0.996	NA	NA	NA
EPI_ISL_890744	illumina	0.996	NA	NA	NA
EPI_ISL_890598	illumina	0.996	NA	NA	NA
EPI_ISL_890748	illumina	0.996	NA	NA	NA
EPI_ISL_890734	illumina	0.996	NA	NA	NA
EPI_ISL_890530	illumina	0.996	NA	NA	NA
EPI_ISL_890720	illumina	0.996	NA	NA	NA
EPI_ISL_7714919	illumina	0.996	NA	NA	NA
EPI_ISL_890723	illumina	0.996	NA	NA	NA
EPI_ISL_890641	illumina	0.996	NA	NA	NA
EPI_ISL_890583	illumina	0.996	NA	NA	NA
EPI_ISL_890689	illumina	0.996	NA	NA	NA
EPI_ISL_890457	illumina	0.996	NA	NA	NA
EPI_ISL_890762	illumina	0.996	NA	NA	NA
EPI_ISL_890760	illumina	0.9957	NA	NA	NA
EPI_ISL_890781	illumina	0.996	NA	NA	NA
EPI_ISL_890687	illumina	0.996	NA	NA	NA
EPI_ISL_890803	illumina	0.996	NA	NA	NA
EPI_ISL_890686	illumina	0.996	NA	NA	NA
EPI_ISL_890385	illumina	0.996	NA	NA	NA
EPI_ISL_890551	illumina	0.9953	NA	NA	NA
EPI_ISL_890863	illumina	0.996	NA	NA	NA
EPI_ISL_890661	illumina	0.996	NA	NA	NA
EPI_ISL_4084955	illumina	0.982	NA	NA	NA
EPI_ISL_890879	illumina	0.996	NA	NA	NA
EPI_ISL_890601	illumina	0.996	NA	NA	NA
EPI_ISL_890606	illumina	0.995	NA	NA	NA
EPI_ISL_890403	illumina	0.996	NA	NA	NA
EPI_ISL_890862	illumina	0.9914	NA	NA	NA
EPI_ISL_890461	illumina	0.996	NA	NA	NA
EPI_ISL_1241121	illumina	0.9785	NA	NA	NA
EPI_ISL_890414	illumina	0.996	NA	NA	NA
EPI_ISL_890858	illumina	0.996	NA	NA	NA
EPI_ISL_890407	illumina	0.996	NA	NA	NA
EPI_ISL_890838	illumina	0.996	NA	NA	NA
EPI_ISL_1241134	illumina	0.9845	NA	NA	NA
EPI_ISL_1241105	illumina	0.9618	NA	NA	NA
EPI_ISL_890747	illumina	0.996	NA	NA	NA
EPI_ISL_890681	illumina	0.996	NA	NA	NA
EPI_ISL_890652	illumina	0.996	NA	NA	NA
EPI_ISL_890482	illumina	0.996	NA	NA	NA
EPI_ISL_1241137	illumina	0.9929	NA	NA	NA
EPI_ISL_890738	illumina	0.996	NA	NA	NA
EPI_ISL_890638	illumina	0.996	NA	NA	NA
EPI_ISL_890424	illumina	0.996	NA	NA	NA
EPI_ISL_1241142	illumina	0.9769	NA	NA	NA
EPI_ISL_890812	illumina	0.996	NA	NA	NA
EPI_ISL_1241155	illumina	0.946	NA	NA	NA
EPI_ISL_890639	illumina	0.996	NA	NA	NA
EPI_ISL_890777	illumina	0.996	NA	NA	NA
EPI_ISL_890591	illumina	0.9959	NA	NA	NA
EPI_ISL_890573	illumina	0.996	NA	NA	NA
EPI_ISL_890529	illumina	0.996	NA	NA	NA
EPI_ISL_890865	illumina	0.996	NA	NA	NA
EPI_ISL_890821	illumina	0.996	NA	NA	NA
EPI_ISL_890739	illumina	0.996	NA	NA	NA
EPI_ISL_890575	illumina	0.996	NA	NA	NA
EPI_ISL_890881	illumina	0.996	NA	NA	NA
EPI_ISL_890566	illumina	0.996	NA	NA	NA
EPI_ISL_890491	illumina	0.996	NA	NA	NA
EPI_ISL_890776	illumina	0.996	NA	NA	NA
EPI_ISL_1241145	illumina	0.996	NA	NA	NA
EPI_ISL_890669	illumina	0.996	NA	NA	NA
EPI_ISL_890442	illumina	0.996	NA	NA	NA
EPI_ISL_890383	illumina	0.996	NA	NA	NA
EPI_ISL_890452	illumina	0.996	NA	NA	NA
EPI_ISL_890649	illumina	0.996	NA	NA	NA
EPI_ISL_890611	illumina	0.996	NA	NA	NA
EPI_ISL_890398	illumina	0.996	NA	NA	NA
EPI_ISL_890732	illumina	0.996	NA	NA	NA
EPI_ISL_890565	illumina	0.996	NA	NA	NA
EPI_ISL_1241132	illumina	0.9745	NA	NA	NA
EPI_ISL_890674	illumina	0.996	NA	NA	NA
EPI_ISL_890750	illumina	0.996	NA	NA	NA
EPI_ISL_890672	illumina	0.996	NA	NA	NA
EPI_ISL_1241108	illumina	0.9883	NA	NA	NA
EPI_ISL_1241140	illumina	0.996	NA	NA	NA
EPI_ISL_1241113	illumina	0.9815	NA	NA	NA
EPI_ISL_890663	illumina	0.996	NA	NA	NA
EPI_ISL_1241177	illumina	0.9882	NA	NA	NA
EPI_ISL_890433	illumina	0.996	NA	NA	NA
EPI_ISL_890559	illumina	0.996	NA	NA	NA
EPI_ISL_890449	illumina	0.996	NA	NA	NA
EPI_ISL_890670	illumina	0.996	NA	NA	NA
EPI_ISL_890382	illumina	0.996	NA	NA	NA
EPI_ISL_890768	illumina	0.996	NA	NA	NA
EPI_ISL_890763	illumina	0.996	NA	NA	NA
EPI_ISL_890585	illumina	0.996	NA	NA	NA
EPI_ISL_1241175	illumina	0.9801	NA	NA	NA
EPI_ISL_1241127	illumina	0.996	NA	NA	NA
EPI_ISL_890446	illumina	0.996	NA	NA	NA
EPI_ISL_890772	illumina	0.9919	NA	NA	NA
EPI_ISL_890715	illumina	0.996	NA	NA	NA
EPI_ISL_890808	illumina	0.9951	NA	NA	NA
EPI_ISL_1241151	illumina	0.996	NA	NA	NA
EPI_ISL_890636	illumina	0.996	NA	NA	NA
EPI_ISL_7714929	illumina	0.9835	NA	NA	NA
EPI_ISL_890871	illumina	0.996	NA	NA	NA
EPI_ISL_890796	illumina	0.9957	NA	NA	NA
EPI_ISL_890628	illumina	0.9912	NA	NA	NA
EPI_ISL_890388	illumina	0.996	NA	NA	NA
EPI_ISL_890422	illumina	0.996	NA	NA	NA
EPI_ISL_890688	illumina	0.996	NA	NA	NA
EPI_ISL_890829	illumina	0.996	NA	NA	NA
EPI_ISL_890783	illumina	0.996	NA	NA	NA
EPI_ISL_890805	illumina	0.996	NA	NA	NA
EPI_ISL_890875	illumina	0.996	NA	NA	NA
EPI_ISL_890854	illumina	0.996	NA	NA	NA
EPI_ISL_890596	illumina	0.996	NA	NA	NA
EPI_ISL_1241116	illumina	0.9891	NA	NA	NA
EPI_ISL_1241159	illumina	0.9888	NA	NA	NA
EPI_ISL_890849	illumina	0.996	NA	NA	NA
EPI_ISL_890757	illumina	0.996	NA	NA	NA
EPI_ISL_890435	illumina	0.996	NA	NA	NA
EPI_ISL_890843	illumina	0.996	NA	NA	NA
EPI_ISL_1241123	illumina	0.9865	NA	NA	NA
EPI_ISL_890713	illumina	0.996	NA	NA	NA
EPI_ISL_890719	illumina	0.996	NA	NA	NA
EPI_ISL_890493	illumina	0.996	NA	NA	NA
EPI_ISL_890786	illumina	0.996	NA	NA	NA
EPI_ISL_890807	illumina	0.996	NA	NA	NA
EPI_ISL_890604	illumina	0.996	NA	NA	NA
EPI_ISL_7714921	illumina	0.9815	NA	NA	NA
EPI_ISL_890800	illumina	0.996	NA	NA	NA
EPI_ISL_890708	illumina	0.996	NA	NA	NA
EPI_ISL_890789	illumina	0.996	NA	NA	NA
EPI_ISL_890396	illumina	0.996	NA	NA	NA
EPI_ISL_890553	illumina	0.996	NA	NA	NA
EPI_ISL_1241141	illumina	0.9861	NA	NA	NA
EPI_ISL_890735	illumina	0.996	NA	NA	NA
EPI_ISL_890675	illumina	0.996	NA	NA	NA
EPI_ISL_890702	illumina	0.9952	NA	NA	NA
EPI_ISL_890827	illumina	0.996	NA	NA	NA
EPI_ISL_1241129	illumina	0.966	NA	NA	NA
EPI_ISL_890624	illumina	0.9907	NA	NA	NA
EPI_ISL_1241120	illumina	0.9866	NA	NA	NA
EPI_ISL_890397	illumina	0.996	NA	NA	NA
EPI_ISL_890880	illumina	0.996	NA	NA	NA
EPI_ISL_1241112	illumina	0.977	NA	NA	NA
EPI_ISL_890476	illumina	0.996	NA	NA	NA
EPI_ISL_890391	illumina	0.996	NA	NA	NA
EPI_ISL_890384	illumina	0.996	NA	NA	NA
EPI_ISL_890740	illumina	0.996	NA	NA	NA
EPI_ISL_890605	illumina	0.996	NA	NA	NA
EPI_ISL_890489	illumina	0.996	NA	NA	NA
EPI_ISL_890494	illumina	0.996	NA	NA	NA
EPI_ISL_890707	illumina	0.996	NA	NA	NA
EPI_ISL_890613	illumina	0.996	NA	NA	NA
EPI_ISL_890632	illumina	0.996	NA	NA	NA
EPI_ISL_890582	illumina	0.996	NA	NA	NA
EPI_ISL_890761	illumina	0.996	NA	NA	NA
EPI_ISL_890694	illumina	0.996	NA	NA	NA
EPI_ISL_890745	illumina	0.9949	NA	NA	NA
EPI_ISL_890810	illumina	0.9937	NA	NA	NA
EPI_ISL_890483	illumina	0.996	NA	NA	NA
EPI_ISL_890673	illumina	0.996	NA	NA	NA
EPI_ISL_890375	illumina	0.996	NA	NA	NA
EPI_ISL_890478	illumina	0.996	NA	NA	NA
EPI_ISL_890621	illumina	0.996	NA	NA	NA
EPI_ISL_890480	illumina	0.994	NA	NA	NA
EPI_ISL_890725	illumina	0.996	NA	NA	NA
EPI_ISL_890682	illumina	0.996	NA	NA	NA
EPI_ISL_890685	illumina	0.996	NA	NA	NA
EPI_ISL_890770	illumina	0.996	NA	NA	NA
EPI_ISL_890794	illumina	0.996	NA	NA	NA
EPI_ISL_890804	illumina	0.996	NA	NA	NA
EPI_ISL_890824	illumina	0.996	NA	NA	NA
EPI_ISL_890580	illumina	0.996	NA	NA	NA
EPI_ISL_7714927	illumina	0.9802	NA	NA	NA
EPI_ISL_890680	illumina	0.9956	NA	NA	NA
EPI_ISL_890746	illumina	0.996	NA	NA	NA
EPI_ISL_890371	illumina	0.996	NA	NA	NA
EPI_ISL_1241125	illumina	0.9819	NA	NA	NA
EPI_ISL_890816	illumina	0.996	NA	NA	NA
EPI_ISL_890823	illumina	0.996	NA	NA	NA
EPI_ISL_1241169	illumina	0.9619	NA	NA	NA
EPI_ISL_890868	illumina	0.996	NA	NA	NA
EPI_ISL_890488	illumina	0.996	NA	NA	NA
EPI_ISL_890600	illumina	0.996	NA	NA	NA
EPI_ISL_890603	illumina	0.996	NA	NA	NA
EPI_ISL_890406	illumina	0.996	NA	NA	NA
EPI_ISL_890401	illumina	0.996	NA	NA	NA
EPI_ISL_890801	illumina	0.996	NA	NA	NA
EPI_ISL_890490	illumina	0.996	NA	NA	NA
EPI_ISL_890884	illumina	0.9922	NA	NA	NA
EPI_ISL_890617	illumina	0.996	NA	NA	NA
EPI_ISL_890785	illumina	0.9953	NA	NA	NA
EPI_ISL_890797	illumina	0.9958	NA	NA	NA
EPI_ISL_890564	illumina	0.996	NA	NA	NA
EPI_ISL_890852	illumina	0.996	NA	NA	NA
EPI_ISL_890593	illumina	0.996	NA	NA	NA
EPI_ISL_890394	illumina	0.996	NA	NA	NA
EPI_ISL_890570	illumina	0.996	NA	NA	NA
EPI_ISL_890495	illumina	0.996	NA	NA	NA
EPI_ISL_890653	illumina	0.996	NA	NA	NA
EPI_ISL_890417	illumina	0.996	NA	NA	NA
EPI_ISL_890610	illumina	0.996	NA	NA	NA
EPI_ISL_890878	illumina	0.996	NA	NA	NA
EPI_ISL_890665	illumina	0.9957	NA	NA	NA
EPI_ISL_1241152	illumina	0.9676	NA	NA	NA
EPI_ISL_1241185	illumina	0.9515	NA	NA	NA
EPI_ISL_890882	illumina	0.996	NA	NA	NA
EPI_ISL_890441	illumina	0.996	NA	NA	NA
EPI_ISL_890676	illumina	0.996	NA	NA	NA
EPI_ISL_7714918	illumina	0.996	NA	NA	NA
EPI_ISL_890467	illumina	0.996	NA	NA	NA
EPI_ISL_890842	illumina	0.996	NA	NA	NA
EPI_ISL_890418	illumina	0.996	NA	NA	NA
EPI_ISL_890671	illumina	0.996	NA	NA	NA
EPI_ISL_890695	illumina	0.996	NA	NA	NA
EPI_ISL_1241149	illumina	0.9813	NA	NA	NA
EPI_ISL_890389	illumina	0.996	NA	NA	NA
EPI_ISL_890562	illumina	0.996	NA	NA	NA
EPI_ISL_890743	illumina	0.996	NA	NA	NA
EPI_ISL_890451	illumina	0.996	NA	NA	NA
EPI_ISL_890729	illumina	0.996	NA	NA	NA
EPI_ISL_890775	illumina	0.996	NA	NA	NA
EPI_ISL_890496	illumina	0.996	NA	NA	NA
EPI_ISL_890833	illumina	0.996	NA	NA	NA
EPI_ISL_890487	illumina	0.996	NA	NA	NA
EPI_ISL_890379	illumina	0.9957	NA	NA	NA
EPI_ISL_890386	illumina	0.996	NA	NA	NA
EPI_ISL_890832	illumina	0.996	NA	NA	NA
EPI_ISL_890799	illumina	0.996	NA	NA	NA
EPI_ISL_890434	illumina	0.995	NA	NA	NA
EPI_ISL_890400	illumina	0.996	NA	NA	NA
EPI_ISL_890633	illumina	0.996	NA	NA	NA
EPI_ISL_1241131	illumina	0.996	NA	NA	NA
EPI_ISL_1241150	illumina	0.9917	NA	NA	NA
EPI_ISL_890614	illumina	0.9959	NA	NA	NA
EPI_ISL_890836	illumina	0.996	NA	NA	NA
EPI_ISL_890819	illumina	0.996	NA	NA	NA
EPI_ISL_890839	illumina	0.996	NA	NA	NA
EPI_ISL_1241128	illumina	0.9869	NA	NA	NA
EPI_ISL_890556	illumina	0.996	NA	NA	NA
EPI_ISL_890802	illumina	0.996	NA	NA	NA
EPI_ISL_1241107	illumina	0.9778	NA	NA	NA
EPI_ISL_890646	illumina	0.996	NA	NA	NA
EPI_ISL_890581	illumina	0.9945	NA	NA	NA
EPI_ISL_890374	illumina	0.9912	NA	NA	NA
EPI_ISL_890656	illumina	0.996	NA	NA	NA
EPI_ISL_890419	illumina	0.9956	NA	NA	NA
EPI_ISL_1241130	illumina	0.9625	NA	NA	NA
EPI_ISL_890860	illumina	0.996	NA	NA	NA
EPI_ISL_890692	illumina	0.996	NA	NA	NA
EPI_ISL_890651	illumina	0.996	NA	NA	NA
EPI_ISL_890597	illumina	0.9953	NA	NA	NA
EPI_ISL_890813	illumina	0.996	NA	NA	NA
EPI_ISL_890412	illumina	0.996	NA	NA	NA
EPI_ISL_890620	illumina	0.996	NA	NA	NA
EPI_ISL_890468	illumina	0.996	NA	NA	NA
EPI_ISL_890737	illumina	0.996	NA	NA	NA
EPI_ISL_890841	illumina	0.996	NA	NA	NA
EPI_ISL_890724	illumina	0.996	NA	NA	NA
EPI_ISL_890437	illumina	0.996	NA	NA	NA
EPI_ISL_890410	illumina	0.996	NA	NA	NA
EPI_ISL_890586	illumina	0.996	NA	NA	NA
EPI_ISL_890560	illumina	0.996	NA	NA	NA
EPI_ISL_890703	illumina	0.996	NA	NA	NA
EPI_ISL_890558	illumina	0.996	NA	NA	NA
EPI_ISL_890759	illumina	0.996	NA	NA	NA
EPI_ISL_890727	illumina	0.996	NA	NA	NA
EPI_ISL_7714924	illumina	0.9959	NA	NA	NA
EPI_ISL_890404	illumina	0.996	NA	NA	NA
EPI_ISL_890577	illumina	0.996	NA	NA	NA
EPI_ISL_890463	illumina	0.996	NA	NA	NA
EPI_ISL_890726	illumina	0.996	NA	NA	NA
EPI_ISL_4084954	illumina	0.9714	NA	NA	NA
EPI_ISL_890574	illumina	0.996	NA	NA	NA
EPI_ISL_890711	illumina	0.996	NA	NA	NA
EPI_ISL_890399	illumina	0.996	NA	NA	NA
EPI_ISL_890557	illumina	0.996	NA	NA	NA
EPI_ISL_1241126	illumina	0.9621	NA	NA	NA
EPI_ISL_890855	illumina	0.996	NA	NA	NA
EPI_ISL_7714920	illumina	0.996	NA	NA	NA
EPI_ISL_890784	illumina	0.996	NA	NA	NA
EPI_ISL_890464	illumina	0.996	NA	NA	NA
EPI_ISL_890666	illumina	0.996	NA	NA	NA
EPI_ISL_890714	illumina	0.996	NA	NA	NA
EPI_ISL_890545	illumina	0.996	NA	NA	NA
EPI_ISL_1241173	illumina	0.9864	NA	NA	NA
EPI_ISL_890793	illumina	0.996	NA	NA	NA
EPI_ISL_890448	illumina	0.996	NA	NA	NA
EPI_ISL_890432	illumina	0.996	NA	NA	NA
EPI_ISL_1241138	illumina	0.9792	NA	NA	NA
EPI_ISL_7714923	illumina	0.9845	NA	NA	NA
EPI_ISL_890405	illumina	0.996	NA	NA	NA
EPI_ISL_890629	illumina	0.996	NA	NA	NA
EPI_ISL_890698	illumina	0.996	NA	NA	NA
EPI_ISL_890774	illumina	0.996	NA	NA	NA
EPI_ISL_890426	illumina	0.996	NA	NA	NA
EPI_ISL_890470	illumina	0.996	NA	NA	NA
EPI_ISL_890788	illumina	0.996	NA	NA	NA
EPI_ISL_890592	illumina	0.9926	NA	NA	NA
EPI_ISL_890654	illumina	0.996	NA	NA	NA
EPI_ISL_890683	illumina	0.996	NA	NA	NA
EPI_ISL_890848	illumina	0.996	NA	NA	NA
EPI_ISL_890795	illumina	0.996	NA	NA	NA
EPI_ISL_1241144	illumina	0.9888	NA	NA	NA
EPI_ISL_890851	illumina	0.996	NA	NA	NA
EPI_ISL_890462	illumina	0.996	NA	NA	NA
EPI_ISL_890475	illumina	0.996	NA	NA	NA
EPI_ISL_890658	illumina	0.996	NA	NA	NA
EPI_ISL_890728	illumina	0.996	NA	NA	NA
EPI_ISL_890872	illumina	0.996	NA	NA	NA
EPI_ISL_1241147	illumina	0.9898	NA	NA	NA
EPI_ISL_890454	illumina	0.996	NA	NA	NA
EPI_ISL_890861	illumina	0.996	NA	NA	NA
EPI_ISL_890825	illumina	0.996	NA	NA	NA
EPI_ISL_1241153	illumina	0.9648	NA	NA	NA
EPI_ISL_890696	illumina	0.996	NA	NA	NA
EPI_ISL_890443	illumina	0.996	NA	NA	NA
EPI_ISL_890874	illumina	0.996	NA	NA	NA
EPI_ISL_890859	illumina	0.996	NA	NA	NA
EPI_ISL_1241157	illumina	0.9864	NA	NA	NA
EPI_ISL_890411	illumina	0.996	NA	NA	NA
EPI_ISL_890767	illumina	0.996	NA	NA	NA
EPI_ISL_890668	illumina	0.996	NA	NA	NA
EPI_ISL_890635	illumina	0.996	NA	NA	NA
EPI_ISL_890393	illumina	0.996	NA	NA	NA
EPI_ISL_890623	illumina	0.996	NA	NA	NA
EPI_ISL_890806	illumina	0.996	NA	NA	NA
EPI_ISL_890390	illumina	0.996	NA	NA	NA
EPI_ISL_890466	illumina	0.996	NA	NA	NA
EPI_ISL_1241115	illumina	0.9502	NA	NA	NA
EPI_ISL_890755	illumina	0.996	NA	NA	NA
EPI_ISL_890409	illumina	0.996	NA	NA	NA
EPI_ISL_890782	illumina	0.996	NA	NA	NA
EPI_ISL_890684	illumina	0.996	NA	NA	NA
EPI_ISL_1241156	illumina	0.996	NA	NA	NA
EPI_ISL_1241154	illumina	0.9865	NA	NA	NA
EPI_ISL_890817	illumina	0.996	NA	NA	NA
EPI_ISL_890634	illumina	0.996	NA	NA	NA
EPI_ISL_890765	illumina	0.996	NA	NA	NA
EPI_ISL_890697	illumina	0.996	NA	NA	NA
EPI_ISL_890549	illumina	0.996	NA	NA	NA
EPI_ISL_890436	illumina	0.996	NA	NA	NA
EPI_ISL_890445	illumina	0.996	NA	NA	NA
EPI_ISL_890555	illumina	0.996	NA	NA	NA
EPI_ISL_890444	illumina	0.996	NA	NA	NA
EPI_ISL_890645	illumina	0.996	NA	NA	NA
EPI_ISL_890822	illumina	0.996	NA	NA	NA
EPI_ISL_890425	illumina	0.996	NA	NA	NA
EPI_ISL_890798	illumina	0.996	NA	NA	NA
EPI_ISL_890787	illumina	0.996	NA	NA	NA
EPI_ISL_890659	illumina	0.996	NA	NA	NA
EPI_ISL_1241110	illumina	0.9959	NA	NA	NA
EPI_ISL_890459	illumina	0.996	NA	NA	NA
EPI_ISL_1241109	illumina	0.9789	NA	NA	NA
EPI_ISL_890373	illumina	0.996	NA	NA	NA
EPI_ISL_890733	illumina	0.996	NA	NA	NA
EPI_ISL_890662	illumina	0.996	NA	NA	NA
EPI_ISL_890664	illumina	0.996	NA	NA	NA
EPI_ISL_890679	illumina	0.996	NA	NA	NA
EPI_ISL_890535	illumina	0.996	NA	NA	NA
EPI_ISL_890690	illumina	0.9903	NA	NA	NA
EPI_ISL_890471	illumina	0.996	NA	NA	NA
EPI_ISL_890722	illumina	0.996	NA	NA	NA
EPI_ISL_1241158	illumina	0.9666	NA	NA	NA
EPI_ISL_890643	illumina	0.996	NA	NA	NA
EPI_ISL_1241176	illumina	0.9837	NA	NA	NA
EPI_ISL_1241148	illumina	0.9959	NA	NA	NA
EPI_ISL_890492	illumina	0.9941	NA	NA	NA
EPI_ISL_1241106	illumina	0.9883	NA	NA	NA
EPI_ISL_890544	illumina	0.996	NA	NA	NA
EPI_ISL_1241136	illumina	0.9784	NA	NA	NA
EPI_ISL_890877	illumina	0.996	NA	NA	NA
EPI_ISL_890590	illumina	0.996	NA	NA	NA
EPI_ISL_890820	illumina	0.996	NA	NA	NA
EPI_ISL_890416	illumina	0.996	NA	NA	NA
EPI_ISL_890548	illumina	0.996	NA	NA	NA
EPI_ISL_890826	illumina	0.996	NA	NA	NA
EPI_ISL_890594	illumina	0.996	NA	NA	NA
EPI_ISL_890705	illumina	0.996	NA	NA	NA
EPI_ISL_890408	illumina	0.996	NA	NA	NA
EPI_ISL_890887	illumina	0.9943	NA	NA	NA
EPI_ISL_890567	illumina	0.9908	NA	NA	NA
EPI_ISL_890392	illumina	0.996	NA	NA	NA
EPI_ISL_890402	illumina	0.996	NA	NA	NA
EPI_ISL_890752	illumina	0.996	NA	NA	NA
EPI_ISL_890751	illumina	0.996	NA	NA	NA
EPI_ISL_890835	illumina	0.996	NA	NA	NA
EPI_ISL_890847	illumina	0.996	NA	NA	NA
EPI_ISL_1241165	illumina	0.9784	NA	NA	NA
EPI_ISL_890749	illumina	0.996	NA	NA	NA
EPI_ISL_890834	illumina	0.996	NA	NA	NA
EPI_ISL_890792	illumina	0.996	NA	NA	NA
EPI_ISL_1241114	illumina	0.9763	NA	NA	NA
EPI_ISL_890856	illumina	0.996	NA	NA	NA
EPI_ISL_890840	illumina	0.996	NA	NA	NA
EPI_ISL_890469	illumina	0.996	NA	NA	NA
EPI_ISL_890430	illumina	0.9913	NA	NA	NA
EPI_ISL_890701	illumina	0.996	NA	NA	NA
EPI_ISL_890814	illumina	0.996	NA	NA	NA
EPI_ISL_890589	illumina	0.996	NA	NA	NA
EPI_ISL_890458	illumina	0.996	NA	NA	NA
EPI_ISL_890427	illumina	0.996	NA	NA	NA
EPI_ISL_890413	illumina	0.996	NA	NA	NA
EPI_ISL_890886	illumina	0.996	NA	NA	NA
EPI_ISL_890474	illumina	0.996	NA	NA	NA
EPI_ISL_890626	illumina	0.996	NA	NA	NA
EPI_ISL_890563	illumina	0.996	NA	NA	NA
EPI_ISL_890883	illumina	0.996	NA	NA	NA
EPI_ISL_890455	illumina	0.996	NA	NA	NA
EPI_ISL_890481	illumina	0.996	NA	NA	NA
EPI_ISL_890771	illumina	0.996	NA	NA	NA
EPI_ISL_890718	illumina	0.9959	NA	NA	NA
EPI_ISL_890678	illumina	0.996	NA	NA	NA
EPI_ISL_890627	illumina	0.996	NA	NA	NA
EPI_ISL_890619	illumina	0.996	NA	NA	NA
EPI_ISL_890830	illumina	0.996	NA	NA	NA
EPI_ISL_1241143	illumina	0.9701	NA	NA	NA
EPI_ISL_890857	illumina	0.996	NA	NA	NA
EPI_ISL_890853	illumina	0.996	NA	NA	NA
EPI_ISL_890818	illumina	0.9957	NA	NA	NA
EPI_ISL_7714925	illumina	0.9893	NA	NA	NA
EPI_ISL_890453	illumina	0.996	NA	NA	NA
EPI_ISL_890440	illumina	0.996	NA	NA	NA
EPI_ISL_890561	illumina	0.996	NA	NA	NA
EPI_ISL_890568	illumina	0.996	NA	NA	NA
EPI_ISL_890716	illumina	0.996	NA	NA	NA
EPI_ISL_890710	illumina	0.996	NA	NA	NA
EPI_ISL_890809	illumina	0.996	NA	NA	NA
EPI_ISL_890537	illumina	0.996	NA	NA	NA
EPI_ISL_890837	illumina	0.996	NA	NA	NA
EPI_ISL_890704	illumina	0.996	NA	NA	NA
EPI_ISL_890766	illumina	0.996	NA	NA	NA
EPI_ISL_890717	illumina	0.996	NA	NA	NA
EPI_ISL_890756	illumina	0.996	NA	NA	NA
EPI_ISL_890429	illumina	0.996	NA	NA	NA
EPI_ISL_890552	illumina	0.996	NA	NA	NA
EPI_ISL_1241122	illumina	0.9703	NA	NA	NA
EPI_ISL_890477	illumina	0.996	NA	NA	NA
EPI_ISL_890485	illumina	0.996	NA	NA	NA
EPI_ISL_890616	illumina	0.996	NA	NA	NA
EPI_ISL_890439	illumina	0.996	NA	NA	NA
EPI_ISL_890640	illumina	0.996	NA	NA	NA
EPI_ISL_1241118	illumina	0.9879	NA	NA	NA
EPI_ISL_1241117	illumina	0.9862	NA	NA	NA
EPI_ISL_890811	illumina	0.996	NA	NA	NA
EPI_ISL_890460	illumina	0.996	NA	NA	NA
EPI_ISL_890421	illumina	0.996	NA	NA	NA
EPI_ISL_890693	illumina	0.996	NA	NA	NA
EPI_ISL_890790	illumina	0.996	NA	NA	NA
EPI_ISL_890541	illumina	0.996	NA	NA	NA
EPI_ISL_890473	illumina	0.996	NA	NA	NA
EPI_ISL_890578	illumina	0.996	NA	NA	NA
EPI_ISL_890870	illumina	0.996	NA	NA	NA
EPI_ISL_890780	illumina	0.996	NA	NA	NA
EPI_ISL_890864	illumina	0.996	NA	NA	NA
EPI_ISL_890712	illumina	0.996	NA	NA	NA
EPI_ISL_1241135	illumina	0.996	NA	NA	NA
EPI_ISL_890450	illumina	0.996	NA	NA	NA
EPI_ISL_890753	illumina	0.996	NA	NA	NA
EPI_ISL_7651737	illumina	0.9859	B.1.1	2021-12-06	v1.2.105
EPI_ISL_7651725	illumina	0.9889	B.1	2021-12-06	v1.2.105
EPI_ISL_2970677	illumina	0.996	B.1.160	2021-12-06	v1.2.105
EPI_ISL_2970664	illumina	0.996	None	2021-12-06	v1.2.105
EPI_ISL_2970694	illumina	0.996	B.1.160	2021-12-06	v1.2.105
EPI_ISL_7651727	illumina	0.9889	B.1	2021-12-06	v1.2.105
EPI_ISL_2970715	illumina	0.996	B.1.561	2021-12-06	v1.2.105
EPI_ISL_2970690	illumina	0.996	B.1.575	2021-12-06	v1.2.105
EPI_ISL_2970823	illumina	0.996	B.1.160	2021-12-06	v1.2.105
EPI_ISL_2970649	illumina	0.996	B.1.1.176	2021-12-06	v1.2.105
EPI_ISL_2970710	illumina	0.996	B.1.160	2021-12-06	v1.2.105
EPI_ISL_7690251	illumina	0.9778	A.2.5.2	2021-12-06	v1.2.105
EPI_ISL_2970695	illumina	0.9953	B.1.36.18	2021-12-06	v1.2.105
EPI_ISL_2970688	illumina	0.9953	B.1.160	2021-12-06	v1.2.105
EPI_ISL_2970720	illumina	0.996	B.1.1.176	2021-12-06	v1.2.105
EPI_ISL_7651721	illumina	0.9889	B.1	2021-12-06	v1.2.105
EPI_ISL_2970685	illumina	0.996	B.1.1.176	2021-12-06	v1.2.105
EPI_ISL_2970693	illumina	0.996	B.1.1	2021-12-06	v1.2.105
EPI_ISL_2970641	illumina	0.996	B.1.160	2021-12-06	v1.2.105
EPI_ISL_7651710	illumina	0.9889	B.1	2021-12-06	v1.2.105
EPI_ISL_2970638	illumina	0.996	B.1.1.176	2021-12-06	v1.2.105
EPI_ISL_2970713	illumina	0.996	B.1.160	2021-12-06	v1.2.105
EPI_ISL_2970644	illumina	0.996	B.1.36.18	2021-12-06	v1.2.105
EPI_ISL_2970698	illumina	0.996	B.1.1.176	2021-12-06	v1.2.105
EPI_ISL_2970670	illumina	0.996	B.1.1.176	2021-12-06	v1.2.105
EPI_ISL_2970565	illumina	0.996	C.16	2021-12-06	v1.2.105
EPI_ISL_2970639	illumina	0.996	B.1.1	2021-12-06	v1.2.105
EPI_ISL_7690239	illumina	0.9771	A.2.5.2	2021-12-06	v1.2.105
EPI_ISL_2970712	illumina	0.996	B.1.1.176	2021-12-06	v1.2.105
EPI_ISL_7651740	illumina	0.9889	B.1.2	2021-12-06	v1.2.105
EPI_ISL_7651724	illumina	0.9862	B.1.1.176	2021-12-06	v1.2.105
EPI_ISL_2970668	illumina	0.996	B.1.160	2021-12-06	v1.2.105
EPI_ISL_2970699	illumina	0.996	B.1.1.121	2021-12-06	v1.2.105
EPI_ISL_2970665	illumina	0.996	B.1.1	2021-12-06	v1.2.105
EPI_ISL_2970646	illumina	0.996	B.1.36.18	2021-12-06	v1.2.105
EPI_ISL_2970697	illumina	0.996	B.1.160	2021-12-06	v1.2.105
EPI_ISL_2970631	illumina	0.996	None	2021-12-06	v1.2.105
EPI_ISL_2970692	illumina	0.996	B.1.1.176	2021-12-06	v1.2.105
EPI_ISL_7651715	illumina	0.9893	B.1.160	2021-12-06	v1.2.105
EPI_ISL_2970634	illumina	0.996	B.1.1	2021-12-06	v1.2.105
EPI_ISL_2970637	illumina	0.996	B.1.1.176	2021-12-06	v1.2.105
EPI_ISL_2970667	illumina	0.996	B.1.1	2021-12-06	v1.2.105
EPI_ISL_2970675	illumina	0.996	B.1.36.18	2021-12-06	v1.2.105
EPI_ISL_2970702	illumina	0.996	B.1.1.176	2021-12-06	v1.2.105
EPI_ISL_7690249	illumina	0.986	A.2.5.2	2021-12-06	v1.2.105
EPI_ISL_2970687	illumina	0.996	B.1.1	2021-12-06	v1.2.105
EPI_ISL_2970679	illumina	0.996	B.1.1.121	2021-12-06	v1.2.105
EPI_ISL_2970636	illumina	0.996	B.1.36.18	2021-12-06	v1.2.105
EPI_ISL_7651733	illumina	0.9889	B.1	2021-12-06	v1.2.105
EPI_ISL_2970666	illumina	0.996	B.1.160	2021-12-06	v1.2.105
EPI_ISL_7690248	illumina	0.9889	B.1	2021-12-06	v1.2.105
EPI_ISL_2970564	illumina	0.996	B.1.1.121	2021-12-06	v1.2.105
EPI_ISL_2970660	illumina	0.996	B.1.36.18	2021-12-06	v1.2.105
EPI_ISL_2970696	illumina	0.996	B.1.1	2021-12-06	v1.2.105
EPI_ISL_2970826	illumina	0.996	B.1.2	2021-12-06	v1.2.105
EPI_ISL_7651726	illumina	0.9878	B.1.1.176	2021-12-06	v1.2.105
EPI_ISL_2970821	illumina	0.996	B.1.160	2021-12-06	v1.2.105
EPI_ISL_2970678	illumina	0.996	B.1.1.176	2021-12-06	v1.2.105
EPI_ISL_2970630	illumina	0.996	None	2021-12-06	v1.2.105
EPI_ISL_2970651	illumina	0.996	B.1.36.18	2021-12-06	v1.2.105
EPI_ISL_7651738	illumina	0.9821	B.1.561	2021-12-06	v1.2.105
EPI_ISL_2970654	illumina	0.9953	B.1.1.176	2021-12-06	v1.2.105
EPI_ISL_2970663	illumina	0.996	B.1	2021-12-06	v1.2.105
EPI_ISL_2970661	illumina	0.996	None	2021-12-06	v1.2.105
EPI_ISL_2970671	illumina	0.996	B.1.1.519	2021-12-06	v1.2.105
EPI_ISL_2970700	illumina	0.996	B.1.1.121	2021-12-06	v1.2.105
EPI_ISL_2970683	illumina	0.996	B.1.243	2021-12-06	v1.2.105
EPI_ISL_2970718	illumina	0.996	B.1.561	2021-12-06	v1.2.105
EPI_ISL_2970705	illumina	0.996	B.1.36.18	2021-12-06	v1.2.105
EPI_ISL_2970716	illumina	0.996	B.1.1.417	2021-12-06	v1.2.105
EPI_ISL_2970701	illumina	0.996	B.1.1	2021-12-06	v1.2.105
EPI_ISL_7651717	illumina	0.9864	B.1.160	2021-12-06	v1.2.105
EPI_ISL_2970658	illumina	0.996	B.1.1	2021-12-06	v1.2.105
EPI_ISL_2970672	illumina	0.996	B.1.160	2021-12-06	v1.2.105
EPI_ISL_7690245	illumina	0.9891	B.1	2021-12-06	v1.2.105
EPI_ISL_7651716	illumina	0.986	B.1.561	2021-12-06	v1.2.105
EPI_ISL_2970566	illumina	0.996	B.1.36.18	2021-12-06	v1.2.105
EPI_ISL_2970628	illumina	0.996	B.1.1.121	2021-12-06	v1.2.105
EPI_ISL_2970709	illumina	0.996	B.1.561	2021-12-06	v1.2.105
EPI_ISL_2970706	illumina	0.996	B.1.561	2021-12-06	v1.2.105
EPI_ISL_2970822	illumina	0.996	B.1.1.176	2021-12-06	v1.2.105
EPI_ISL_2970645	illumina	0.996	B.1.1.176	2021-12-06	v1.2.105
EPI_ISL_2970682	illumina	0.996	B.1.36.18	2021-12-06	v1.2.105
EPI_ISL_2970640	illumina	0.996	B.1.36.18	2021-12-06	v1.2.105
EPI_ISL_2970704	illumina	0.996	B.1.1.519	2021-12-06	v1.2.105
EPI_ISL_2970669	illumina	0.996	B.1.1	2021-12-06	v1.2.105
EPI_ISL_2970642	illumina	0.996	B.1.1.176	2021-12-06	v1.2.105
EPI_ISL_2970655	illumina	0.996	B.1.36.18	2021-12-06	v1.2.105
EPI_ISL_7690250	illumina	0.9685	A.2.5.2	2021-12-06	v1.2.105
EPI_ISL_2970656	illumina	0.996	B.1.1.519	2021-12-06	v1.2.105
EPI_ISL_2970824	illumina	0.996	B.1.1.176	2021-12-06	v1.2.105
EPI_ISL_2970632	illumina	0.996	B.1.1.176	2021-12-06	v1.2.105
EPI_ISL_2970648	illumina	0.996	B.1.1	2021-12-06	v1.2.105
EPI_ISL_2970686	illumina	0.996	B.1.1.176	2021-12-06	v1.2.105
EPI_ISL_2970643	illumina	0.996	B.1.160	2021-12-06	v1.2.105
EPI_ISL_2970691	illumina	0.996	B.1.561	2021-12-06	v1.2.105
EPI_ISL_2970647	illumina	0.996	B.1.160	2021-12-06	v1.2.105
EPI_ISL_7651734	illumina	0.9878	B.1.160	2021-12-06	v1.2.105
EPI_ISL_2970652	illumina	0.996	B.1	2021-12-06	v1.2.105
EPI_ISL_2970707	illumina	0.996	B.1	2021-12-06	v1.2.105
EPI_ISL_2970708	illumina	0.996	B.1.1.176	2021-12-06	v1.2.105
EPI_ISL_2970629	illumina	0.996	B.1.1.176	2021-12-06	v1.2.105
EPI_ISL_2970684	illumina	0.996	B.1.1	2021-12-06	v1.2.105
EPI_ISL_2970825	illumina	0.996	B.1.160	2021-12-06	v1.2.105
EPI_ISL_2970674	illumina	0.996	B.1.160	2021-12-06	v1.2.105
EPI_ISL_2970633	illumina	0.996	None	2021-12-06	v1.2.105
EPI_ISL_2970650	illumina	0.9959	B.1.160	2021-12-06	v1.2.105
EPI_ISL_2970714	illumina	0.9966	B.1.160	2021-12-06	v1.2.105
EPI_ISL_2970711	illumina	0.996	B.1.561	2021-12-06	v1.2.105
EPI_ISL_2970680	illumina	0.996	B.1.1.121	2021-12-06	v1.2.105
EPI_ISL_7651708	illumina	0.9889	B.1	2021-12-06	v1.2.105
EPI_ISL_2970703	illumina	0.996	B.1.1.121	2021-12-06	v1.2.105
EPI_ISL_2970673	illumina	0.996	B.1.160	2021-12-06	v1.2.105
EPI_ISL_7651718	illumina	0.9865	B.1.561	2021-12-06	v1.2.105
EPI_ISL_2970635	illumina	0.996	B.1.1.176	2021-12-06	v1.2.105
EPI_ISL_7651736	illumina	0.9863	B.1	2021-12-06	v1.2.105
EPI_ISL_2970681	illumina	0.996	B.1.1.176	2021-12-06	v1.2.105
EPI_ISL_7651722	illumina	0.9904	B.1.160	2021-12-06	v1.2.105
EPI_ISL_2970657	illumina	0.996	C.36.1	2021-12-06	v1.2.105
EPI_ISL_2970659	illumina	0.996	B.1.1.176	2021-12-06	v1.2.105
EPI_ISL_2970719	illumina	0.996	B.1.36.18	2021-12-06	v1.2.105
EPI_ISL_2970820	illumina	0.996	B.1.1.519	2021-12-06	v1.2.105
EPI_ISL_2970689	illumina	0.996	B.1.1.176	2021-12-06	v1.2.105
EPI_ISL_2970662	illumina	0.996	B.1.160	2021-12-06	v1.2.105
EPI_ISL_7651723	illumina	0.9874	B.1.160	2021-12-06	v1.2.105
EPI_ISL_2970653	illumina	0.996	B.1.438.1	2021-12-06	v1.2.105
EPI_ISL_2970717	illumina	0.996	B.1.561	2021-12-06	v1.2.105
EPI_ISL_2975802	illumina	0.9924	B.1.1.7	2021-12-06	v1.2.105
EPI_ISL_7690294	illumina	0.9432	B.1.1.7	2021-12-06	v1.2.105
EPI_ISL_7690290	illumina	0.9859	B.1	2021-12-06	v1.2.105
EPI_ISL_7690285	illumina	0.9898	B.1.362	2021-12-06	v1.2.105
EPI_ISL_2975757	illumina	0.9918	B.1.1.7	2021-12-06	v1.2.105
EPI_ISL_2975803	illumina	0.9958	B.1.1.7	2021-12-06	v1.2.105
EPI_ISL_2975772	illumina	0.996	B.1.1.7	2021-12-06	v1.2.105
EPI_ISL_2975819	illumina	0.9947	B.1.1.7	2021-12-06	v1.2.105
EPI_ISL_2975826	illumina	0.9952	B.1.1.7	2021-12-06	v1.2.105
EPI_ISL_2975743	illumina	0.9959	B.1.1.7	2021-12-06	v1.2.105
EPI_ISL_2975808	illumina	0.996	B.1.1.519	2021-12-06	v1.2.105
EPI_ISL_2975820	illumina	0.9959	B.1.1.7	2021-12-06	v1.2.105
EPI_ISL_2975749	illumina	0.996	B.1.1.7	2021-12-06	v1.2.105
EPI_ISL_2975753	illumina	0.9959	B.1.1.7	2021-12-06	v1.2.105
EPI_ISL_2975816	illumina	0.9959	B.1.1.7	2021-12-06	v1.2.105
EPI_ISL_2975818	illumina	0.996	B.1.1.7	2021-12-06	v1.2.105
EPI_ISL_2975774	illumina	0.996	B.1.1.7	2021-12-06	v1.2.105
EPI_ISL_7690277	illumina	0.9755	B.1.1.7	2021-12-06	v1.2.105
EPI_ISL_2975769	illumina	0.9958	B.1.1.7	2021-12-06	v1.2.105
EPI_ISL_2975825	illumina	0.996	B.1.1.7	2021-12-06	v1.2.105
EPI_ISL_2975813	illumina	0.9959	B.1.1.7	2021-12-06	v1.2.105
EPI_ISL_2975768	illumina	0.996	B.1.1.7	2021-12-06	v1.2.105
EPI_ISL_7690281	illumina	0.9897	B.1.1.7	2021-12-06	v1.2.105
EPI_ISL_2975805	illumina	0.9959	B.1.1.7	2021-12-06	v1.2.105
EPI_ISL_2975817	illumina	0.9959	B.1.1.7	2021-12-06	v1.2.105
EPI_ISL_7690284	illumina	0.9878	B.1.1.7	2021-12-06	v1.2.105
EPI_ISL_2975814	illumina	0.9959	B.1.1.7	2021-12-06	v1.2.105
EPI_ISL_2975824	illumina	0.996	B.1.1.7	2021-12-06	v1.2.105
EPI_ISL_2975761	illumina	0.9955	B.1.1.7	2021-12-06	v1.2.105
EPI_ISL_2975750	illumina	0.996	B.1.1.519	2021-12-06	v1.2.105
EPI_ISL_7690273	illumina	0.9815	B.1.1.7	2021-12-06	v1.2.105
EPI_ISL_2975763	illumina	0.996	B.1.1.7	2021-12-06	v1.2.105
EPI_ISL_7690275	illumina	0.9635	B.1.1.7	2021-12-06	v1.2.105
EPI_ISL_7690291	illumina	0.985	A.2.5.2	2021-12-06	v1.2.105
EPI_ISL_2975745	illumina	0.9959	B.1.1.7	2021-12-06	v1.2.105
EPI_ISL_7690268	illumina	0.9509	A.2.5.2	2021-12-06	v1.2.105
EPI_ISL_2975756	illumina	0.9957	B.1.1.7	2021-12-06	v1.2.105
EPI_ISL_2975801	illumina	0.9934	B.1.1.7	2021-12-06	v1.2.105
EPI_ISL_7619722	illumina	0.9953	B.1.1.7	2021-12-06	v1.2.105
EPI_ISL_2975766	illumina	0.9959	B.1.1.7	2021-12-06	v1.2.105
EPI_ISL_2975751	illumina	0.996	B.1.1.7	2021-12-06	v1.2.105
EPI_ISL_7619717	illumina	0.9819	B.1.1.7	2021-12-06	v1.2.105
EPI_ISL_2975812	illumina	0.9959	B.1.1.7	2021-12-06	v1.2.105
EPI_ISL_7690289	illumina	0.9743	B.1.1.7	2021-12-06	v1.2.105
EPI_ISL_7690287	illumina	0.9806	B.1.1.7	2021-12-06	v1.2.105
EPI_ISL_2975767	illumina	0.993	B.1.1.7	2021-12-06	v1.2.105
EPI_ISL_2975800	illumina	0.996	B.1.1.7	2021-12-06	v1.2.105
EPI_ISL_2975742	illumina	0.996	B.1.1.7	2021-12-06	v1.2.105
EPI_ISL_2975747	illumina	0.996	B.1.1.7	2021-12-06	v1.2.105
EPI_ISL_2975746	illumina	0.9959	B.1.1.7	2021-12-06	v1.2.105
EPI_ISL_2975759	illumina	0.996	B.1.1.7	2021-12-06	v1.2.105
EPI_ISL_7619718	illumina	0.9819	B.1.1.7	2021-12-06	v1.2.105
EPI_ISL_7690288	illumina	0.9695	A.2.5.2	2021-12-06	v1.2.105
EPI_ISL_7690272	illumina	0.976	A.2.5.2	2021-12-06	v1.2.105
EPI_ISL_2975770	illumina	0.996	B.1.362	2021-12-06	v1.2.105
EPI_ISL_2975765	illumina	0.9959	B.1.1.7	2021-12-06	v1.2.105
EPI_ISL_2975754	illumina	0.996	B.1.1.7	2021-12-06	v1.2.105
EPI_ISL_7690266	illumina	0.9897	B.1.1.7	2021-12-06	v1.2.105
EPI_ISL_2975752	illumina	0.9959	B.1.1.7	2021-12-06	v1.2.105
EPI_ISL_2975806	illumina	0.9959	B.1.1.7	2021-12-06	v1.2.105
EPI_ISL_2975811	illumina	0.996	B.1.1.7	2021-12-06	v1.2.105
EPI_ISL_2975760	illumina	0.9939	B.1.1.7	2021-12-06	v1.2.105
EPI_ISL_7690282	illumina	0.9857	B.1.1.7	2021-12-06	v1.2.105
EPI_ISL_2975807	illumina	0.9953	B.1.1.7	2021-12-06	v1.2.105
EPI_ISL_7690274	illumina	0.9943	B.1.1.7	2021-12-06	v1.2.105
EPI_ISL_7690271	illumina	0.9802	A.2.5.2	2021-12-06	v1.2.105
EPI_ISL_2975758	illumina	0.9953	B.1.1.7	2021-12-06	v1.2.105
EPI_ISL_2975823	illumina	0.9959	B.1.1.7	2021-12-06	v1.2.105
EPI_ISL_7690283	illumina	0.98	A.2.5.2	2021-12-06	v1.2.105
EPI_ISL_7713752	illumina	0.9868	B.1.617.2	2021-12-06	v1.2.105
EPI_ISL_7690293	illumina	0.9771	A.2.5.2	2021-12-06	v1.2.105
EPI_ISL_7690276	illumina	0.9818	A.2.5.2	2021-12-06	v1.2.105
EPI_ISL_2975744	illumina	0.9956	B.1.1.7	2021-12-06	v1.2.105
EPI_ISL_2975771	illumina	0.996	B.1.362	2021-12-06	v1.2.105
EPI_ISL_2975804	illumina	0.996	B.1.1.7	2021-12-06	v1.2.105
EPI_ISL_2975821	illumina	0.996	B.1.1.7	2021-12-06	v1.2.105
EPI_ISL_2975764	illumina	0.9959	B.1.1.7	2021-12-06	v1.2.105
EPI_ISL_2975809	illumina	0.9959	B.1.1.7	2021-12-06	v1.2.105
EPI_ISL_2975822	illumina	0.9959	B.1.1.7	2021-12-06	v1.2.105
EPI_ISL_2975741	illumina	0.9959	B.1.1.7	2021-12-06	v1.2.105
EPI_ISL_7690286	illumina	0.9864	B.1.1.7	2021-12-06	v1.2.105
EPI_ISL_2975810	illumina	0.9959	B.1.1.7	2021-12-06	v1.2.105
EPI_ISL_2975773	illumina	0.9952	B.1.1.7	2021-12-06	v1.2.105
EPI_ISL_2975755	illumina	0.9959	B.1.1.7	2021-12-06	v1.2.105
EPI_ISL_2975748	illumina	0.9959	B.1.1.7	2021-12-06	v1.2.105
EPI_ISL_2975762	illumina	0.9957	B.1.1.7	2021-12-06	v1.2.105
EPI_ISL_7690267	illumina	0.9851	A.2.5.2	2021-12-06	v1.2.105
EPI_ISL_7690292	illumina	0.9421	A.2.5.2	2021-12-06	v1.2.105
EPI_ISL_2975815	illumina	0.9967	B.1.1.7	2021-12-06	v1.2.105
EPI_ISL_7714872	illumina	0.9889	B.1	2021-12-06	v1.2.105
EPI_ISL_2821952	illumina	0.996	B.1.1	2021-12-06	v1.2.105
EPI_ISL_7618830	illumina	0.9889	B.1	2021-12-06	v1.2.105
EPI_ISL_2821950	illumina	0.996	B.1.1	2021-12-06	v1.2.105
EPI_ISL_2821932	illumina	0.996	B.1.438.1	2021-12-06	v1.2.105
EPI_ISL_2821983	illumina	0.9948	B.1.1	2021-12-06	v1.2.105
EPI_ISL_2821970	illumina	0.996	B.1.160	2021-12-06	v1.2.105
EPI_ISL_2821955	illumina	0.996	B.1.1.176	2021-12-06	v1.2.105
EPI_ISL_2821961	illumina	0.996	B.1.36.31	2021-12-06	v1.2.105
EPI_ISL_2821989	illumina	0.996	B.1.1.519	2021-12-06	v1.2.105
EPI_ISL_2821951	illumina	0.9924	B.1.1	2021-12-06	v1.2.105
EPI_ISL_7618753	illumina	0.9889	B.1	2021-12-06	v1.2.105
EPI_ISL_7690174	illumina	0.9772	A.2.5.2	2021-12-06	v1.2.105
EPI_ISL_7618746	illumina	0.9889	B.1.438.1	2021-12-06	v1.2.105
EPI_ISL_7690182	illumina	0.9887	B.1.160	2021-12-06	v1.2.105
EPI_ISL_2822050	illumina	0.9958	A.2.5.2	2021-12-06	v1.2.105
EPI_ISL_7690183	illumina	0.9887	B.1.160	2021-12-06	v1.2.105
EPI_ISL_2822051	illumina	0.996	B.1.1.176	2021-12-06	v1.2.105
EPI_ISL_2821964	illumina	0.996	B.1	2021-12-06	v1.2.105
EPI_ISL_2821960	illumina	0.996	B.1	2021-12-06	v1.2.105
EPI_ISL_2821968	illumina	0.996	B.1.1	2021-12-06	v1.2.105
EPI_ISL_2821939	illumina	0.9903	B.1	2021-12-06	v1.2.105
EPI_ISL_2821974	illumina	0.996	B.1	2021-12-06	v1.2.105
EPI_ISL_2821949	illumina	0.9939	B.1	2021-12-06	v1.2.105
EPI_ISL_7618755	illumina	0.9861	B.1.160	2021-12-06	v1.2.105
EPI_ISL_2822049	illumina	0.996	B.1.36.18	2021-12-06	v1.2.105
EPI_ISL_2822072	illumina	0.996	B.1.1.351	2021-12-06	v1.2.105
EPI_ISL_2821985	illumina	0.996	B.1	2021-12-06	v1.2.105
EPI_ISL_7690173	illumina	0.9889	B.1	2021-12-06	v1.2.105
EPI_ISL_2821981	illumina	0.996	B.1	2021-12-06	v1.2.105
EPI_ISL_2821934	illumina	0.9906	B.1	2021-12-06	v1.2.105
EPI_ISL_2821963	illumina	0.996	B.1	2021-12-06	v1.2.105
EPI_ISL_2822068	illumina	0.9959	B.1.1.25	2021-12-06	v1.2.105
EPI_ISL_7551614	illumina	0.9937	B.1.160	2021-12-06	v1.2.105
EPI_ISL_2821909	illumina	0.996	B.1.1.176	2021-12-06	v1.2.105
EPI_ISL_2822070	illumina	0.9917	B.1.1.351	2021-12-06	v1.2.105
EPI_ISL_7551616	illumina	0.989	B.1.1.351	2021-12-06	v1.2.105
EPI_ISL_2821929	illumina	0.996	B.1.160	2021-12-06	v1.2.105
EPI_ISL_2821941	illumina	0.996	B.1.1.519	2021-12-06	v1.2.105
EPI_ISL_7714757	illumina	0.996	B.1.160	2021-12-06	v1.2.105
EPI_ISL_2821907	illumina	0.996	B.1.36.38	2021-12-06	v1.2.105
EPI_ISL_7714861	illumina	0.9784	A.2.5.2	2021-12-06	v1.2.105
EPI_ISL_7714867	illumina	0.9795	A.2.5.2	2021-12-06	v1.2.105
EPI_ISL_2822063	illumina	0.996	B.1.1.420	2021-12-06	v1.2.105
EPI_ISL_7714868	illumina	0.9889	B.1	2021-12-06	v1.2.105
EPI_ISL_2821948	illumina	0.996	AB.1	2021-12-06	v1.2.105
EPI_ISL_7618818	illumina	0.9889	B.1	2021-12-06	v1.2.105
EPI_ISL_2821959	illumina	0.996	B.1.160	2021-12-06	v1.2.105
EPI_ISL_2822064	illumina	0.996	B.1.1.420	2021-12-06	v1.2.105
EPI_ISL_2821925	illumina	0.996	B.1.1.176	2021-12-06	v1.2.105
EPI_ISL_2821967	illumina	0.996	B.1.1.176	2021-12-06	v1.2.105
EPI_ISL_7618719	illumina	0.9889	B.1	2021-12-06	v1.2.105
EPI_ISL_2821978	illumina	0.9916	B.1	2021-12-06	v1.2.105
EPI_ISL_2821954	illumina	0.996	B.1.1.176	2021-12-06	v1.2.105
EPI_ISL_2821933	illumina	0.996	B.1.1.176	2021-12-06	v1.2.105
EPI_ISL_7690177	illumina	0.9803	A.2.5.2	2021-12-06	v1.2.105
EPI_ISL_2821905	illumina	0.996	B.1.1.176	2021-12-06	v1.2.105
EPI_ISL_7690187	illumina	0.9771	A.2.5.2	2021-12-06	v1.2.105
EPI_ISL_2821980	illumina	0.996	B.1.160	2021-12-06	v1.2.105
EPI_ISL_2821926	illumina	0.996	B.1.1.176	2021-12-06	v1.2.105
EPI_ISL_2821911	illumina	0.996	B.1.36.38	2021-12-06	v1.2.105
EPI_ISL_2821957	illumina	0.996	B.1.36.31	2021-12-06	v1.2.105
EPI_ISL_2821962	illumina	0.996	B.1.160	2021-12-06	v1.2.105
EPI_ISL_2821972	illumina	0.9957	B.1	2021-12-06	v1.2.105
EPI_ISL_2822052	illumina	0.996	B.1	2021-12-06	v1.2.105
EPI_ISL_2822048	illumina	0.9953	B.1.362	2021-12-06	v1.2.105
EPI_ISL_7714863	illumina	0.9706	B.1.408	2021-12-06	v1.2.105
EPI_ISL_7618764	illumina	0.9797	B.1	2021-12-06	v1.2.105
EPI_ISL_2821942	illumina	0.9952	B.1.160	2021-12-06	v1.2.105
EPI_ISL_7618813	illumina	0.9889	B.1.210	2021-12-06	v1.2.105
EPI_ISL_7618844	illumina	0.9853	A.2.5.2	2021-12-06	v1.2.105
EPI_ISL_2822061	illumina	0.9956	B.1.1.222	2021-12-06	v1.2.105
EPI_ISL_2821938	illumina	0.996	B.1.243	2021-12-06	v1.2.105
EPI_ISL_2821930	illumina	0.996	B.1.160	2021-12-06	v1.2.105
EPI_ISL_7714866	illumina	0.9859	A.2.5.2	2021-12-06	v1.2.105
EPI_ISL_7618836	illumina	0.9889	B.1	2021-12-06	v1.2.105
EPI_ISL_2821917	illumina	0.996	B.1.1.176	2021-12-06	v1.2.105
EPI_ISL_2821924	illumina	0.996	B.1.1.176	2021-12-06	v1.2.105
EPI_ISL_2821947	illumina	0.995	B.1.160	2021-12-06	v1.2.105
EPI_ISL_2821928	illumina	0.996	B.1.1	2021-12-06	v1.2.105
EPI_ISL_7551618	illumina	0.9864	B.1.1.157	2021-12-06	v1.2.105
EPI_ISL_2821973	illumina	0.996	B.1.1	2021-12-06	v1.2.105
EPI_ISL_7618736	illumina	0.988	B.1	2021-12-06	v1.2.105
EPI_ISL_2821944	illumina	0.9959	B.1.36.7	2021-12-06	v1.2.105
EPI_ISL_2821916	illumina	0.996	B.1.1	2021-12-06	v1.2.105
EPI_ISL_7710623	illumina	0.996	B.1.36.7	2021-12-06	v1.2.105
EPI_ISL_2821977	illumina	0.996	B.1.1.176	2021-12-06	v1.2.105
EPI_ISL_2821976	illumina	0.996	B.1	2021-12-06	v1.2.105
EPI_ISL_7714764	illumina	0.9789	B.1.505	2021-12-06	v1.2.105
EPI_ISL_2822069	illumina	0.9952	B.1.1.351	2021-12-06	v1.2.105
EPI_ISL_2822067	illumina	0.996	B.1.2	2021-12-06	v1.2.105
EPI_ISL_2821914	illumina	0.996	B.1.36.18	2021-12-06	v1.2.105
EPI_ISL_2821906	illumina	0.996	B.1.1.176	2021-12-06	v1.2.105
EPI_ISL_7714874	illumina	0.9843	A.2.5.2	2021-12-06	v1.2.105
EPI_ISL_2821984	illumina	0.996	B.1.388	2021-12-06	v1.2.105
EPI_ISL_2822057	illumina	0.996	B.1.1.25	2021-12-06	v1.2.105
EPI_ISL_7714865	illumina	0.9819	B.1	2021-12-06	v1.2.105
EPI_ISL_2822066	illumina	0.996	B.1.1.157	2021-12-06	v1.2.105
EPI_ISL_7714862	illumina	0.9889	B.1.433	2021-12-06	v1.2.105
EPI_ISL_2821988	illumina	0.9957	B.1	2021-12-06	v1.2.105
EPI_ISL_2821915	illumina	0.996	B.1.160	2021-12-06	v1.2.105
EPI_ISL_2821935	illumina	0.996	AM.4	2021-12-06	v1.2.105
EPI_ISL_2821945	illumina	0.996	B.1.1.176	2021-12-06	v1.2.105
EPI_ISL_2822059	illumina	0.996	B.1.160	2021-12-06	v1.2.105
EPI_ISL_2822065	illumina	0.996	B.1.1.420	2021-12-06	v1.2.105
EPI_ISL_2821937	illumina	0.996	B.1.438.1	2021-12-06	v1.2.105
EPI_ISL_7618726	illumina	0.9943	B.1.160	2021-12-06	v1.2.105
EPI_ISL_2821919	illumina	0.996	B.1.160	2021-12-06	v1.2.105
EPI_ISL_2821910	illumina	0.996	B.1.1.176	2021-12-06	v1.2.105
EPI_ISL_2821986	illumina	0.996	B.1.160	2021-12-06	v1.2.105
EPI_ISL_7690188	illumina	0.9889	B.1	2021-12-06	v1.2.105
EPI_ISL_2821982	illumina	0.996	B.1.1	2021-12-06	v1.2.105
EPI_ISL_7618796	illumina	0.9889	B.1	2021-12-06	v1.2.105
EPI_ISL_2821908	illumina	0.996	B.1.160	2021-12-06	v1.2.105
EPI_ISL_2821966	illumina	0.996	B.1.1.176	2021-12-06	v1.2.105
EPI_ISL_2821958	illumina	0.9957	B.1	2021-12-06	v1.2.105
EPI_ISL_2821956	illumina	0.996	B.1.243	2021-12-06	v1.2.105
EPI_ISL_7618772	illumina	0.9843	B.1.561	2021-12-06	v1.2.105
EPI_ISL_2821918	illumina	0.996	B.1.1.176	2021-12-06	v1.2.105
EPI_ISL_2821936	illumina	0.9932	B.1.438.1	2021-12-06	v1.2.105
EPI_ISL_2822047	illumina	0.996	B.1.1	2021-12-06	v1.2.105
EPI_ISL_7618804	illumina	0.9889	B.1	2021-12-06	v1.2.105
EPI_ISL_7714871	illumina	0.9864	B.1.1.176	2021-12-06	v1.2.105
EPI_ISL_7690172	illumina	0.9772	A.2.5.2	2021-12-06	v1.2.105
EPI_ISL_7618789	illumina	0.9889	B.1	2021-12-06	v1.2.105
EPI_ISL_2822062	illumina	0.996	B.1.1.420	2021-12-06	v1.2.105
EPI_ISL_7618824	illumina	0.9889	B.1	2021-12-06	v1.2.105
EPI_ISL_7792451	illumina	0.9788	A.2.5.2	2021-12-06	v1.2.105
EPI_ISL_2821979	illumina	0.9922	B.1	2021-12-06	v1.2.105
EPI_ISL_2821913	illumina	0.996	B.1.160	2021-12-06	v1.2.105
EPI_ISL_7690185	illumina	0.9688	A.2.5.2	2021-12-06	v1.2.105
EPI_ISL_7710206	illumina	0.9956	B.1.1.157	2021-12-06	v1.2.105
EPI_ISL_2821940	illumina	0.996	B.1.160	2021-12-06	v1.2.105
EPI_ISL_2821931	illumina	0.996	B.1.243	2021-12-06	v1.2.105
EPI_ISL_7618812	illumina	0.9874	B.1	2021-12-06	v1.2.105
EPI_ISL_7618782	illumina	0.987	B.1.160	2021-12-06	v1.2.105
EPI_ISL_7686968	illumina	0.9922	B.1.1.176	2021-12-06	v1.2.105
EPI_ISL_7618742	illumina	0.9874	B.1.1.176	2021-12-06	v1.2.105
EPI_ISL_7714864	illumina	0.9887	B.1	2021-12-06	v1.2.105
EPI_ISL_7714873	illumina	0.9952	B.1	2021-12-06	v1.2.105
EPI_ISL_2821965	illumina	0.996	B.1.36.18	2021-12-06	v1.2.105
EPI_ISL_2821969	illumina	0.996	B.1.160	2021-12-06	v1.2.105
EPI_ISL_2821946	illumina	0.9952	B.1.210	2021-12-06	v1.2.105
EPI_ISL_7792450	illumina	0.9859	A.2.5.2	2021-12-06	v1.2.105
EPI_ISL_2822060	illumina	0.996	B.1.1.25	2021-12-06	v1.2.105
EPI_ISL_7618849	illumina	0.9772	A.2.5.2	2021-12-06	v1.2.105
EPI_ISL_7714870	illumina	0.9889	B.1.210	2021-12-06	v1.2.105
EPI_ISL_2821953	illumina	0.9948	B.1.1.176	2021-12-06	v1.2.105
EPI_ISL_7710624	illumina	0.9771	A.2.5.2	2021-12-06	v1.2.105
EPI_ISL_7714860	illumina	0.9793	B.1	2021-12-06	v1.2.105
EPI_ISL_2821943	illumina	0.996	B.1.1.176	2021-12-06	v1.2.105
EPI_ISL_2822058	illumina	0.996	B.1.1.25	2021-12-06	v1.2.105
EPI_ISL_2822071	illumina	0.9959	B.1.1.157	2021-12-06	v1.2.105
EPI_ISL_2821920	illumina	0.996	B.1.210	2021-12-06	v1.2.105
EPI_ISL_7551615	illumina	0.9873	B.1.160	2021-12-06	v1.2.105
EPI_ISL_2821975	illumina	0.9955	B.1	2021-12-06	v1.2.105
EPI_ISL_2821912	illumina	0.996	B.1.160	2021-12-06	v1.2.105
EPI_ISL_7714869	illumina	0.9889	B.1	2021-12-06	v1.2.105
EPI_ISL_7714745	illumina	0.996	B.1.505	2021-12-06	v1.2.105
EPI_ISL_2821987	illumina	0.996	B.1.160	2021-12-06	v1.2.105
EPI_ISL_2821927	illumina	0.996	B.1.1.176	2021-12-06	v1.2.105
EPI_ISL_2821971	illumina	0.9957	B.1	2021-12-06	v1.2.105
EPI_ISL_7690189	illumina	0.9824	A.2.5.2	2021-12-06	v1.2.105
EPI_ISL_2821496	illumina	0.9953	B.1.160	2021-12-06	v1.2.105
EPI_ISL_2293721	illumina	0.996	B.1.1.25	2021-12-06	v1.2.105
EPI_ISL_2821437	illumina	0.996	B.1.1.176	2021-12-06	v1.2.105
EPI_ISL_2821440	illumina	0.996	B.1.1.25	2021-12-06	v1.2.105
EPI_ISL_2821410	illumina	0.996	B.1.1.176	2021-12-06	v1.2.105
EPI_ISL_2821393	illumina	0.996	B.1.160	2021-12-06	v1.2.105
EPI_ISL_2821435	illumina	0.996	B.1.1.176	2021-12-06	v1.2.105
EPI_ISL_2293841	illumina	0.996	B.1.1.176	2021-12-06	v1.2.105
EPI_ISL_2821483	illumina	0.996	B.1.2	2021-12-06	v1.2.105
EPI_ISL_2294355	illumina	0.996	B.1.36.18	2021-12-06	v1.2.105
EPI_ISL_2821406	illumina	0.996	B.1.160	2021-12-06	v1.2.105
EPI_ISL_2821446	illumina	0.996	B.1.1.176	2021-12-06	v1.2.105
EPI_ISL_2821369	illumina	0.996	B.1.160	2021-12-06	v1.2.105
EPI_ISL_2821380	illumina	0.996	B.1.36.38	2021-12-06	v1.2.105
EPI_ISL_2821457	illumina	0.996	B.1.36.18	2021-12-06	v1.2.105
EPI_ISL_7551612	illumina	0.9865	B.1.160	2021-12-06	v1.2.105
EPI_ISL_2293839	illumina	0.996	B.1.1.176	2021-12-06	v1.2.105
EPI_ISL_2293770	illumina	0.996	B.1.1.176	2021-12-06	v1.2.105
EPI_ISL_2821409	illumina	0.996	B.1.1.176	2021-12-06	v1.2.105
EPI_ISL_7618718	illumina	0.9889	B.1	2021-12-06	v1.2.105
EPI_ISL_2821383	illumina	0.996	B.1.160	2021-12-06	v1.2.105
EPI_ISL_2821421	illumina	0.996	B.1.243	2021-12-06	v1.2.105
EPI_ISL_7667115	illumina	0.9687	B.1.36.18	2021-12-06	v1.2.105
EPI_ISL_2821385	illumina	0.996	B.1.36.38	2021-12-06	v1.2.105
EPI_ISL_2293714	illumina	0.996	B.1.36.18	2021-12-06	v1.2.105
EPI_ISL_2821420	illumina	0.996	B.1.1	2021-12-06	v1.2.105
EPI_ISL_2821388	illumina	0.996	B.1.1.176	2021-12-06	v1.2.105
EPI_ISL_2293719	illumina	0.9925	B.1.160	2021-12-06	v1.2.105
EPI_ISL_2293766	illumina	0.9885	A.2.5.2	2021-12-06	v1.2.105
EPI_ISL_2821448	illumina	0.9957	B.1	2021-12-06	v1.2.105
EPI_ISL_2821366	illumina	0.9958	B.1.561	2021-12-06	v1.2.105
EPI_ISL_2821382	illumina	0.996	B.1.36.38	2021-12-06	v1.2.105
EPI_ISL_2821425	illumina	0.996	B.1.160	2021-12-06	v1.2.105
EPI_ISL_2293838	illumina	0.996	B.1.1.176	2021-12-06	v1.2.105
EPI_ISL_2821431	illumina	0.9949	B.1.2	2021-12-06	v1.2.105
EPI_ISL_2293767	illumina	0.996	B.1.1.176	2021-12-06	v1.2.105
EPI_ISL_2821372	illumina	0.995	B.1.561	2021-12-06	v1.2.105
EPI_ISL_2293772	illumina	0.996	B.1.1.176	2021-12-06	v1.2.105
EPI_ISL_2293775	illumina	0.9772	A.2.5.2	2021-12-06	v1.2.105
EPI_ISL_2821376	illumina	0.996	B.1.160	2021-12-06	v1.2.105
EPI_ISL_2821364	illumina	0.9909	B.1.160	2021-12-06	v1.2.105
EPI_ISL_2821367	illumina	0.996	B.1.1.176	2021-12-06	v1.2.105
EPI_ISL_2821498	illumina	0.996	B.1.1.157	2021-12-06	v1.2.105
EPI_ISL_2821489	illumina	0.9947	B.1.160	2021-12-06	v1.2.105
EPI_ISL_2821375	illumina	0.996	B.1.36.38	2021-12-06	v1.2.105
EPI_ISL_2821374	illumina	0.996	B.1.36.38	2021-12-06	v1.2.105
EPI_ISL_2821418	illumina	0.996	B.1.160	2021-12-06	v1.2.105
EPI_ISL_2293726	illumina	0.996	B.1.36.18	2021-12-06	v1.2.105
EPI_ISL_2293831	illumina	0.9889	B.1	2021-12-06	v1.2.105
EPI_ISL_2821402	illumina	0.9956	B.1.1.176	2021-12-06	v1.2.105
EPI_ISL_7687040	illumina	0.9853	B.1.160	2021-12-06	v1.2.105
EPI_ISL_2821449	illumina	0.9936	B.1.160	2021-12-06	v1.2.105
EPI_ISL_2821407	illumina	0.9955	B.1	2021-12-06	v1.2.105
EPI_ISL_2821419	illumina	0.996	B.1.1.176	2021-12-06	v1.2.105
EPI_ISL_2821493	illumina	0.996	B.1.1.25	2021-12-06	v1.2.105
EPI_ISL_2821414	illumina	0.996	B.1.1.176	2021-12-06	v1.2.105
EPI_ISL_2821456	illumina	0.996	B.1.1.176	2021-12-06	v1.2.105
EPI_ISL_7618712	illumina	0.9863	B.1.160	2021-12-06	v1.2.105
EPI_ISL_2821397	illumina	0.996	B.1.36.38	2021-12-06	v1.2.105
EPI_ISL_2821497	illumina	0.995	B.1.160	2021-12-06	v1.2.105
EPI_ISL_2821373	illumina	0.996	B.1.36.38	2021-12-06	v1.2.105
EPI_ISL_7690084	illumina	0.9824	B.1.160	2021-12-06	v1.2.105
EPI_ISL_2821426	illumina	0.996	B.1.160	2021-12-06	v1.2.105
EPI_ISL_2293834	illumina	0.9838	B.1.1.176	2021-12-06	v1.2.105
EPI_ISL_2821443	illumina	0.996	B.1.1.176	2021-12-06	v1.2.105
EPI_ISL_2293768	illumina	0.996	B.1.561	2021-12-06	v1.2.105
EPI_ISL_2821486	illumina	0.9954	B.1.160	2021-12-06	v1.2.105
EPI_ISL_2821447	illumina	0.996	B.1.1.176	2021-12-06	v1.2.105
EPI_ISL_2293716	illumina	0.996	B.1.1.157	2021-12-06	v1.2.105
EPI_ISL_2821455	illumina	0.996	B.1.36.18	2021-12-06	v1.2.105
EPI_ISL_2821365	illumina	0.9945	B.1.1.176	2021-12-06	v1.2.105
EPI_ISL_2293842	illumina	0.996	B.1.36.18	2021-12-06	v1.2.105
EPI_ISL_2821436	illumina	0.9956	B.1.1.176	2021-12-06	v1.2.105
EPI_ISL_2821494	illumina	0.996	B.1.1.25	2021-12-06	v1.2.105
EPI_ISL_7551613	illumina	0.9804	B.1.2	2021-12-06	v1.2.105
EPI_ISL_2293836	illumina	0.996	B.1.160	2021-12-06	v1.2.105
EPI_ISL_2821381	illumina	0.996	B.1.36.7	2021-12-06	v1.2.105
EPI_ISL_2821484	illumina	0.996	B.1.1.351	2021-12-06	v1.2.105
EPI_ISL_2821422	illumina	0.996	B.1.1	2021-12-06	v1.2.105
EPI_ISL_2293715	illumina	0.996	B.1.2	2021-12-06	v1.2.105
EPI_ISL_2293840	illumina	0.9863	C.36.1	2021-12-06	v1.2.105
EPI_ISL_2821433	illumina	0.996	B.1.1.176	2021-12-06	v1.2.105
EPI_ISL_2821408	illumina	0.996	B.1.1	2021-12-06	v1.2.105
EPI_ISL_2821432	illumina	0.996	B.1.1.176	2021-12-06	v1.2.105
EPI_ISL_2821395	illumina	0.996	B.1.1.176	2021-12-06	v1.2.105
EPI_ISL_2821399	illumina	0.996	B.1.1.519	2021-12-06	v1.2.105
EPI_ISL_2821450	illumina	0.996	B.1.1	2021-12-06	v1.2.105
EPI_ISL_7687071	illumina	0.9853	B.1.160	2021-12-06	v1.2.105
EPI_ISL_2821412	illumina	0.996	B.1.1.176	2021-12-06	v1.2.105
EPI_ISL_7551581	illumina	0.9863	B.1.1.157	2021-12-06	v1.2.105
EPI_ISL_2821401	illumina	0.9955	B.1	2021-12-06	v1.2.105
EPI_ISL_7551579	illumina	0.9767	B.1.160	2021-12-06	v1.2.105
EPI_ISL_2821454	illumina	0.996	B.1.1.176	2021-12-06	v1.2.105
EPI_ISL_2293718	illumina	0.996	B.1.160	2021-12-06	v1.2.105
EPI_ISL_2293771	illumina	0.996	B.1.1.519	2021-12-06	v1.2.105
EPI_ISL_2821423	illumina	0.996	B.1.1.519	2021-12-06	v1.2.105
EPI_ISL_2821495	illumina	0.996	B.1.1.25	2021-12-06	v1.2.105
EPI_ISL_2821403	illumina	0.996	B.1.438.1	2021-12-06	v1.2.105
EPI_ISL_2821452	illumina	0.996	B.1.36.18	2021-12-06	v1.2.105
EPI_ISL_2821394	illumina	0.996	B.1.1.176	2021-12-06	v1.2.105
EPI_ISL_7690157	illumina	0.9943	B.1.1.176	2021-12-06	v1.2.105
EPI_ISL_7690159	illumina	0.9889	B.1.408	2021-12-06	v1.2.105
EPI_ISL_2821384	illumina	0.9902	B.1.1	2021-12-06	v1.2.105
EPI_ISL_2821442	illumina	0.996	B.1.160	2021-12-06	v1.2.105
EPI_ISL_2821404	illumina	0.996	B.1.1.176	2021-12-06	v1.2.105
EPI_ISL_2821434	illumina	0.996	B.1.160	2021-12-06	v1.2.105
EPI_ISL_2821485	illumina	0.996	B.1.160	2021-12-06	v1.2.105
EPI_ISL_2821387	illumina	0.996	B.1.1.519	2021-12-06	v1.2.105
EPI_ISL_2293769	illumina	0.996	B.1.1.519	2021-12-06	v1.2.105
EPI_ISL_2821392	illumina	0.996	B.1.160	2021-12-06	v1.2.105
EPI_ISL_2294356	illumina	0.9772	A.2.5.2	2021-12-06	v1.2.105
EPI_ISL_2293764	illumina	0.996	C.36.1	2021-12-06	v1.2.105
EPI_ISL_2821491	illumina	0.996	B.1.1	2021-12-06	v1.2.105
EPI_ISL_2821492	illumina	0.9948	B.1.160	2021-12-06	v1.2.105
EPI_ISL_2821378	illumina	0.996	B.1.1.176	2021-12-06	v1.2.105
EPI_ISL_2821445	illumina	0.9957	B.1.438.1	2021-12-06	v1.2.105
EPI_ISL_2821453	illumina	0.9953	B.1.160	2021-12-06	v1.2.105
EPI_ISL_2293837	illumina	0.996	B.1.1.176	2021-12-06	v1.2.105
EPI_ISL_2821500	illumina	0.996	B.1.160	2021-12-06	v1.2.105
EPI_ISL_7618628	illumina	0.9899	B.1.1	2021-12-06	v1.2.105
EPI_ISL_2821371	illumina	0.996	B.1.160	2021-12-06	v1.2.105
EPI_ISL_2821370	illumina	0.996	B.1.243	2021-12-06	v1.2.105
EPI_ISL_2821405	illumina	0.996	B.1.36.18	2021-12-06	v1.2.105
EPI_ISL_2821427	illumina	0.9957	B.1.1	2021-12-06	v1.2.105
EPI_ISL_2821499	illumina	0.996	B.1.160	2021-12-06	v1.2.105
EPI_ISL_7618713	illumina	0.9906	B.1.1.176	2021-12-06	v1.2.105
EPI_ISL_2821441	illumina	0.996	B.1.2	2021-12-06	v1.2.105
EPI_ISL_2821400	illumina	0.996	B.1.36.7	2021-12-06	v1.2.105
EPI_ISL_2821417	illumina	0.996	B.1.160	2021-12-06	v1.2.105
EPI_ISL_2293765	illumina	0.9828	A.2.5.2	2021-12-06	v1.2.105
EPI_ISL_2821398	illumina	0.993	B.1	2021-12-06	v1.2.105
EPI_ISL_2293774	illumina	0.99	A.2.5.2	2021-12-06	v1.2.105
EPI_ISL_2821415	illumina	0.996	B.1.160	2021-12-06	v1.2.105
EPI_ISL_2821488	illumina	0.996	B.1.1.25	2021-12-06	v1.2.105
EPI_ISL_2821424	illumina	0.996	B.1.1	2021-12-06	v1.2.105
EPI_ISL_2821487	illumina	0.996	B.1.160	2021-12-06	v1.2.105
EPI_ISL_2821390	illumina	0.996	B.1.433	2021-12-06	v1.2.105
EPI_ISL_2821428	illumina	0.996	B.1.1.176	2021-12-06	v1.2.105
EPI_ISL_2293829	illumina	0.996	B.1.1.176	2021-12-06	v1.2.105
EPI_ISL_2821501	illumina	0.996	B.1.160	2021-12-06	v1.2.105
EPI_ISL_2821379	illumina	0.996	B.1.160	2021-12-06	v1.2.105
EPI_ISL_2821438	illumina	0.996	B.1.1	2021-12-06	v1.2.105
EPI_ISL_2821391	illumina	0.996	B.1.160	2021-12-06	v1.2.105
EPI_ISL_2821386	illumina	0.996	B.1.1.176	2021-12-06	v1.2.105
EPI_ISL_2821416	illumina	0.996	B.1.1.176	2021-12-06	v1.2.105
EPI_ISL_2821429	illumina	0.996	B.1.160	2021-12-06	v1.2.105
EPI_ISL_2821451	illumina	0.996	B.1.160	2021-12-06	v1.2.105
EPI_ISL_7690158	illumina	0.9917	B.1.160	2021-12-06	v1.2.105
EPI_ISL_2293835	illumina	0.9933	B.1.160	2021-12-06	v1.2.105
EPI_ISL_2293833	illumina	0.996	B.1.160	2021-12-06	v1.2.105
EPI_ISL_2821490	illumina	0.996	B.1.505	2021-12-06	v1.2.105
EPI_ISL_2821368	illumina	0.996	B.1.36.18	2021-12-06	v1.2.105
EPI_ISL_2821502	illumina	0.996	B.1.160	2021-12-06	v1.2.105
EPI_ISL_2293773	illumina	0.9958	B.1.36.18	2021-12-06	v1.2.105
EPI_ISL_2821377	illumina	0.996	B.1.36.38	2021-12-06	v1.2.105
EPI_ISL_2821396	illumina	0.996	B.1.1.176	2021-12-06	v1.2.105
EPI_ISL_2293832	illumina	0.996	B.1	2021-12-06	v1.2.105
EPI_ISL_7687036	illumina	0.9896	B.1.36.7	2021-12-06	v1.2.105
EPI_ISL_2821430	illumina	0.9958	B.1	2021-12-06	v1.2.105
EPI_ISL_7687114	illumina	0.9889	B.1	2021-12-06	v1.2.105
EPI_ISL_7551580	illumina	0.9917	B.1.160	2021-12-06	v1.2.105
EPI_ISL_2821413	illumina	0.996	B.1.243	2021-12-06	v1.2.105
EPI_ISL_2821411	illumina	0.9937	B.1.1.176	2021-12-06	v1.2.105
EPI_ISL_2821389	illumina	0.996	C.36.1	2021-12-06	v1.2.105
EPI_ISL_2821444	illumina	0.9959	B.1.36.7	2021-12-06	v1.2.105
EPI_ISL_7714727	illumina	0.996	B.1	2021-12-06	v1.2.105
EPI_ISL_7714954	illumina	0.9898	AE.8	2021-12-06	v1.2.105
EPI_ISL_1400607	illumina	0.996	B.1.1.176	2021-12-06	v1.2.105
EPI_ISL_1400606	illumina	0.996	B.1.1.176	2021-12-06	v1.2.105
EPI_ISL_1400734	illumina	0.996	B.1.1.121	2021-12-06	v1.2.105
EPI_ISL_1400742	illumina	0.996	B.1.160	2021-12-06	v1.2.105
EPI_ISL_1400596	illumina	0.996	B.1.1.176	2021-12-06	v1.2.105
EPI_ISL_1400717	illumina	0.996	B.1.1.157	2021-12-06	v1.2.105
EPI_ISL_7714958	illumina	0.9866	B.1.160	2021-12-06	v1.2.105
EPI_ISL_1400623	illumina	0.996	B.1.1.157	2021-12-06	v1.2.105
EPI_ISL_1400703	illumina	0.996	B.1.1.121	2021-12-06	v1.2.105
EPI_ISL_1400733	illumina	0.9958	C.36.1	2021-12-06	v1.2.105
EPI_ISL_1400714	illumina	0.996	B.1.505	2021-12-06	v1.2.105
EPI_ISL_7714956	illumina	0.9889	B.1	2021-12-06	v1.2.105
EPI_ISL_7714733	illumina	0.996	B.1	2021-12-06	v1.2.105
EPI_ISL_1400632	illumina	0.996	B.1.1.25	2021-12-06	v1.2.105
EPI_ISL_1400629	illumina	0.996	B.1.160	2021-12-06	v1.2.105
EPI_ISL_1400686	illumina	0.996	B.1.1.434	2021-12-06	v1.2.105
EPI_ISL_1400697	illumina	0.9941	B.1.505	2021-12-06	v1.2.105
EPI_ISL_1400593	illumina	0.996	B.1.1.176	2021-12-06	v1.2.105
EPI_ISL_1400622	illumina	0.996	B.1.1.176	2021-12-06	v1.2.105
EPI_ISL_1400738	illumina	0.9951	B.1.160	2021-12-06	v1.2.105
EPI_ISL_1400739	illumina	0.996	B.1.160	2021-12-06	v1.2.105
EPI_ISL_7714726	illumina	0.996	B.1.128	2021-12-06	v1.2.105
EPI_ISL_1400708	illumina	0.996	B.1.160	2021-12-06	v1.2.105
EPI_ISL_1400680	illumina	0.996	B.1.505	2021-12-06	v1.2.105
EPI_ISL_1400600	illumina	0.996	B.1.1.176	2021-12-06	v1.2.105
EPI_ISL_7714962	illumina	0.9899	B.1.1.176	2021-12-06	v1.2.105
EPI_ISL_1400693	illumina	0.9953	B.1.160	2021-12-06	v1.2.105
EPI_ISL_1400690	illumina	0.9956	AE.8	2021-12-06	v1.2.105
EPI_ISL_1400713	illumina	0.996	B.1.160	2021-12-06	v1.2.105
EPI_ISL_7714961	illumina	0.9662	B.1.609	2021-12-06	v1.2.105
EPI_ISL_1400741	illumina	0.996	B.1.160	2021-12-06	v1.2.105
EPI_ISL_7714723	illumina	0.996	B.1.1.33	2021-12-06	v1.2.105
EPI_ISL_1400691	illumina	0.996	AE.8	2021-12-06	v1.2.105
EPI_ISL_1400699	illumina	0.996	AE.8	2021-12-06	v1.2.105
EPI_ISL_1400706	illumina	0.996	B.1.1.157	2021-12-06	v1.2.105
EPI_ISL_1400715	illumina	0.996	B.1.1.121	2021-12-06	v1.2.105
EPI_ISL_7551571	illumina	0.9885	B.1.1.157	2021-12-06	v1.2.105
EPI_ISL_1400605	illumina	0.996	B.1.1.176	2021-12-06	v1.2.105
EPI_ISL_1400731	illumina	0.996	B.1.160	2021-12-06	v1.2.105
EPI_ISL_7714717	illumina	0.996	B.1.350	2021-12-06	v1.2.105
EPI_ISL_1400730	illumina	0.996	B.1.1	2021-12-06	v1.2.105
EPI_ISL_1400705	illumina	0.996	B.1.1.157	2021-12-06	v1.2.105
EPI_ISL_1400682	illumina	0.996	B.1.1.157	2021-12-06	v1.2.105
EPI_ISL_1400735	illumina	0.996	B.1.160	2021-12-06	v1.2.105
EPI_ISL_1400746	illumina	0.996	B.1.505	2021-12-06	v1.2.105
EPI_ISL_1400597	illumina	0.996	B.1.1.176	2021-12-06	v1.2.105
EPI_ISL_1400609	illumina	0.996	B.1.1.176	2021-12-06	v1.2.105
EPI_ISL_7714952	illumina	0.9875	B.1.1.176	2021-12-06	v1.2.105
EPI_ISL_1400594	illumina	0.9958	B.1.1.176	2021-12-06	v1.2.105
EPI_ISL_1400683	illumina	0.9958	B.1.1.121	2021-12-06	v1.2.105
EPI_ISL_1400681	illumina	0.996	B.1.160	2021-12-06	v1.2.105
EPI_ISL_7551573	illumina	0.9861	B.1.1.25	2021-12-06	v1.2.105
EPI_ISL_1400604	illumina	0.996	B.1.1.176	2021-12-06	v1.2.105
EPI_ISL_1400707	illumina	0.9954	B.1.505	2021-12-06	v1.2.105
EPI_ISL_1400722	illumina	0.996	B.1.160	2021-12-06	v1.2.105
EPI_ISL_1400712	illumina	0.996	AE.8	2021-12-06	v1.2.105
EPI_ISL_1400625	illumina	0.996	B.1.1.25	2021-12-06	v1.2.105
EPI_ISL_7714955	illumina	0.9845	B.1.1.176	2021-12-06	v1.2.105
EPI_ISL_1400631	illumina	0.996	B.1.1.157	2021-12-06	v1.2.105
EPI_ISL_1400687	illumina	0.9952	B.1.160	2021-12-06	v1.2.105
EPI_ISL_1400689	illumina	0.9957	AE.8	2021-12-06	v1.2.105
EPI_ISL_1400688	illumina	0.996	B.1.564.1	2021-12-06	v1.2.105
EPI_ISL_1400608	illumina	0.996	B.1.1.176	2021-12-06	v1.2.105
EPI_ISL_7551575	illumina	0.9854	B.1.160	2021-12-06	v1.2.105
EPI_ISL_1400695	illumina	0.9952	B.1.505	2021-12-06	v1.2.105
EPI_ISL_1400698	illumina	0.996	B.1.1.157	2021-12-06	v1.2.105
EPI_ISL_7551574	illumina	0.9887	B.1.369	2021-12-06	v1.2.105
EPI_ISL_7714960	illumina	0.989	B.1.160	2021-12-06	v1.2.105
EPI_ISL_1400723	illumina	0.996	B.1.1.157	2021-12-06	v1.2.105
EPI_ISL_1400595	illumina	0.996	B.1.1.176	2021-12-06	v1.2.105
EPI_ISL_7551572	illumina	0.9932	B.1.160	2021-12-06	v1.2.105
EPI_ISL_7714729	illumina	0.996	B.1	2021-12-06	v1.2.105
EPI_ISL_1400624	illumina	0.996	B.1.1.25	2021-12-06	v1.2.105
EPI_ISL_1400700	illumina	0.996	B.1.1.121	2021-12-06	v1.2.105
EPI_ISL_1400726	illumina	0.996	B.1.1.157	2021-12-06	v1.2.105
EPI_ISL_7714728	illumina	0.996	B.1.598	2021-12-06	v1.2.105
EPI_ISL_7714959	illumina	0.9871	B.1.160	2021-12-06	v1.2.105
EPI_ISL_1400727	illumina	0.996	B.1.160	2021-12-06	v1.2.105
EPI_ISL_7714724	illumina	0.996	B.1	2021-12-06	v1.2.105
EPI_ISL_1400725	illumina	0.9954	B.1.160	2021-12-06	v1.2.105
EPI_ISL_1400702	illumina	0.996	C.36.1	2021-12-06	v1.2.105
EPI_ISL_1400684	illumina	0.9934	B.1.1.157	2021-12-06	v1.2.105
EPI_ISL_7714966	illumina	0.9688	B.1.160	2021-12-06	v1.2.105
EPI_ISL_7714734	illumina	0.996	B.1	2021-12-06	v1.2.105
EPI_ISL_1400626	illumina	0.996	B.1.1.25	2021-12-06	v1.2.105
EPI_ISL_7714957	illumina	0.9889	B.1	2021-12-06	v1.2.105
EPI_ISL_7714963	illumina	0.9871	B.1.1.157	2021-12-06	v1.2.105
EPI_ISL_1400748	illumina	0.996	B.1.1.157	2021-12-06	v1.2.105
EPI_ISL_1400603	illumina	0.9947	B.1.1.176	2021-12-06	v1.2.105
EPI_ISL_1400721	illumina	0.996	B.1.160	2021-12-06	v1.2.105
EPI_ISL_7714964	illumina	0.9835	B.1.1.176	2021-12-06	v1.2.105
EPI_ISL_7714716	illumina	0.996	B.1.598	2021-12-06	v1.2.105
EPI_ISL_1400745	illumina	0.996	B.1.1.157	2021-12-06	v1.2.105
EPI_ISL_7714732	illumina	0.996	B.1	2021-12-06	v1.2.105
EPI_ISL_1400728	illumina	0.996	B.1.1.121	2021-12-06	v1.2.105
EPI_ISL_1400602	illumina	0.996	B.1.1.176	2021-12-06	v1.2.105
EPI_ISL_1400743	illumina	0.996	B.1.160	2021-12-06	v1.2.105
EPI_ISL_1400718	illumina	0.996	B.1.1.157	2021-12-06	v1.2.105
EPI_ISL_1400719	illumina	0.996	B.1.160	2021-12-06	v1.2.105
EPI_ISL_1400692	illumina	0.996	B.1.160	2021-12-06	v1.2.105
EPI_ISL_7714720	illumina	0.996	B.1.147	2021-12-06	v1.2.105
EPI_ISL_1400679	illumina	0.996	B.1.1.121	2021-12-06	v1.2.105
EPI_ISL_7714730	illumina	0.996	B.1	2021-12-06	v1.2.105
EPI_ISL_1400729	illumina	0.996	B.1.160	2021-12-06	v1.2.105
EPI_ISL_7714950	illumina	0.9794	B.1.416	2021-12-06	v1.2.105
EPI_ISL_7714719	illumina	0.996	B.1.598	2021-12-06	v1.2.105
EPI_ISL_1400711	illumina	0.996	AE.8	2021-12-06	v1.2.105
EPI_ISL_1400736	illumina	0.996	B.1.160	2021-12-06	v1.2.105
EPI_ISL_1400599	illumina	0.996	B.1.1.176	2021-12-06	v1.2.105
EPI_ISL_7714951	illumina	0.9748	B.1.160	2021-12-06	v1.2.105
EPI_ISL_1400720	illumina	0.996	B.1.160	2021-12-06	v1.2.105
EPI_ISL_1400710	illumina	0.996	AE.8	2021-12-06	v1.2.105
EPI_ISL_1400737	illumina	0.996	B.1.160	2021-12-06	v1.2.105
EPI_ISL_1400630	illumina	0.996	B.1.160	2021-12-06	v1.2.105
EPI_ISL_1400598	illumina	0.996	B.1.1.176	2021-12-06	v1.2.105
EPI_ISL_7714721	illumina	0.9944	B.1	2021-12-06	v1.2.105
EPI_ISL_1400724	illumina	0.996	B.1.1.157	2021-12-06	v1.2.105
EPI_ISL_1400627	illumina	0.996	B.1.160	2021-12-06	v1.2.105
EPI_ISL_1400709	illumina	0.9956	B.1.505	2021-12-06	v1.2.105
EPI_ISL_1400716	illumina	0.9957	B.1.160	2021-12-06	v1.2.105
EPI_ISL_1400747	illumina	0.996	B.1.1.121	2021-12-06	v1.2.105
EPI_ISL_1400685	illumina	0.996	B.1.160	2021-12-06	v1.2.105
EPI_ISL_1400732	illumina	0.996	AE.8	2021-12-06	v1.2.105
EPI_ISL_1400704	illumina	0.996	B.1.160	2021-12-06	v1.2.105
EPI_ISL_1400694	illumina	0.996	B.1.1.121	2021-12-06	v1.2.105
EPI_ISL_1400696	illumina	0.996	B.1.160	2021-12-06	v1.2.105
EPI_ISL_7714731	illumina	0.996	B.1	2021-12-06	v1.2.105
EPI_ISL_7714949	illumina	0.974	B.1.160	2021-12-06	v1.2.105
EPI_ISL_1400744	illumina	0.9934	B.1.160	2021-12-06	v1.2.105
EPI_ISL_7714965	illumina	0.9863	B.1.160	2021-12-06	v1.2.105
EPI_ISL_1400628	illumina	0.996	B.1.1.25	2021-12-06	v1.2.105
EPI_ISL_1400740	illumina	0.996	B.1.160	2021-12-06	v1.2.105
EPI_ISL_1400601	illumina	0.996	B.1.1.176	2021-12-06	v1.2.105
EPI_ISL_1400592	illumina	0.9954	B.1.1.176	2021-12-06	v1.2.105
EPI_ISL_1400701	illumina	0.996	B.1.160	2021-12-06	v1.2.105
EPI_ISL_4084957	illumina	0.9934	B.1.1.157	2021-12-06	v1.2.105
EPI_ISL_7714953	illumina	0.9844	AE.8	2021-12-06	v1.2.105
EPI_ISL_3508937	illumina	0.996	B.1.1.7	2021-12-06	v1.2.105
EPI_ISL_3508942	illumina	0.996	B.1.1.7	2021-12-06	v1.2.105
EPI_ISL_3508950	illumina	0.996	B.1.1.7	2021-12-06	v1.2.105
EPI_ISL_5898132	illumina	0.9689	B.1.1.7	2021-12-06	v1.2.105
EPI_ISL_7715084	illumina	0.9942	B.1.1.7	2021-12-06	v1.2.105
EPI_ISL_3508837	illumina	0.996	B.1.1.7	2021-12-06	v1.2.105
EPI_ISL_7708417	illumina	0.9957	B.1.1.7	2021-12-06	v1.2.105
EPI_ISL_7708436	illumina	0.9835	A.2.5.2	2021-12-06	v1.2.105
EPI_ISL_3508946	illumina	0.9958	B.1.1.7	2021-12-06	v1.2.105
EPI_ISL_3508967	illumina	0.996	B.1.1.519	2021-12-06	v1.2.105
EPI_ISL_3508832	illumina	0.995	B.1.1.7	2021-12-06	v1.2.105
EPI_ISL_3508857	illumina	0.996	B.1.1.7	2021-12-06	v1.2.105
EPI_ISL_3508854	illumina	0.9958	B.1.1.7	2021-12-06	v1.2.105
EPI_ISL_3508949	illumina	0.9959	B.1.1.7	2021-12-06	v1.2.105
EPI_ISL_7708407	illumina	0.9916	B.1.1.519	2021-12-06	v1.2.105
EPI_ISL_3508945	illumina	0.9958	B.1.1.7	2021-12-06	v1.2.105
EPI_ISL_7708429	illumina	0.9967	B.1.1.7	2021-12-06	v1.2.105
EPI_ISL_7715079	illumina	0.9825	B.1.1.7	2021-12-06	v1.2.105
EPI_ISL_3508842	illumina	0.9951	B.1.1.7	2021-12-06	v1.2.105
EPI_ISL_7715098	illumina	0.9918	B.1.1.7	2021-12-06	v1.2.105
EPI_ISL_7708450	illumina	0.9758	A.2.5.2	2021-12-06	v1.2.105
EPI_ISL_7708413	illumina	0.9864	A.2.5.2	2021-12-06	v1.2.105
EPI_ISL_3508963	illumina	0.996	B.1	2021-12-06	v1.2.105
EPI_ISL_3508858	illumina	0.9958	B.1.1.7	2021-12-06	v1.2.105
EPI_ISL_3508851	illumina	0.9958	B.1.1.7	2021-12-06	v1.2.105
EPI_ISL_3508838	illumina	0.996	B.1.1.7	2021-12-06	v1.2.105
EPI_ISL_3508932	illumina	0.9959	B.1.1.7	2021-12-06	v1.2.105
EPI_ISL_7715080	illumina	0.9769	AY.122	2021-12-06	v1.2.105
EPI_ISL_3508852	illumina	0.9957	B.1.1.7	2021-12-06	v1.2.105
EPI_ISL_3508939	illumina	0.996	B.1.1.7	2021-12-06	v1.2.105
EPI_ISL_7708406	illumina	0.996	B.1.1.519	2021-12-06	v1.2.105
EPI_ISL_7708427	illumina	0.9958	B.1.1.7	2021-12-06	v1.2.105
EPI_ISL_5898130	illumina	0.9653	B.1.1.7	2021-12-06	v1.2.105
EPI_ISL_3508972	illumina	0.996	B.1.1.519	2021-12-06	v1.2.105
EPI_ISL_3508965	illumina	0.996	B.1.2	2021-12-06	v1.2.105
EPI_ISL_7715117	illumina	0.9958	B.1.1.7	2021-12-06	v1.2.105
EPI_ISL_3508840	illumina	0.996	B.1.1.7	2021-12-06	v1.2.105
EPI_ISL_7715082	illumina	0.9887	A.2.5.2	2021-12-06	v1.2.105
EPI_ISL_3508855	illumina	0.9958	B.1.1.7	2021-12-06	v1.2.105
EPI_ISL_7708428	illumina	0.9894	B.1.1.7	2021-12-06	v1.2.105
EPI_ISL_7715122	illumina	0.9843	A.2.5.2	2021-12-06	v1.2.105
EPI_ISL_7708419	illumina	0.9948	B.1.1.7	2021-12-06	v1.2.105
EPI_ISL_3508962	illumina	0.996	B.1.1.519	2021-12-06	v1.2.105
EPI_ISL_3508964	illumina	0.9926	B.1.1.519	2021-12-06	v1.2.105
EPI_ISL_7708449	illumina	0.9789	B.1.1.519	2021-12-06	v1.2.105
EPI_ISL_7715121	illumina	0.9958	B.1.1.7	2021-12-06	v1.2.105
EPI_ISL_3508941	illumina	0.9959	B.1.1.7	2021-12-06	v1.2.105
EPI_ISL_7715103	illumina	0.9575	B.1.1.7	2021-12-06	v1.2.105
EPI_ISL_3508969	illumina	0.9944	B.1.362	2021-12-06	v1.2.105
EPI_ISL_3508853	illumina	0.9959	B.1.1.7	2021-12-06	v1.2.105
EPI_ISL_3508970	illumina	0.9954	B.1.1.519	2021-12-06	v1.2.105
EPI_ISL_3508948	illumina	0.9958	B.1.1.7	2021-12-06	v1.2.105
EPI_ISL_7715118	illumina	0.9772	B.1.1.519	2021-12-06	v1.2.105
EPI_ISL_3508944	illumina	0.9959	B.1.1.7	2021-12-06	v1.2.105
EPI_ISL_3508943	illumina	0.996	B.1.1.7	2021-12-06	v1.2.105
EPI_ISL_3508971	illumina	0.996	B.1.1.519	2021-12-06	v1.2.105
EPI_ISL_7708418	illumina	0.9959	B.1.1.7	2021-12-06	v1.2.105
EPI_ISL_3508934	illumina	0.9958	B.1.1.7	2021-12-06	v1.2.105
EPI_ISL_3508947	illumina	0.9959	B.1.1.7	2021-12-06	v1.2.105
EPI_ISL_3508850	illumina	0.996	B.1.1.7	2021-12-06	v1.2.105
EPI_ISL_3508914	illumina	0.9959	B.1.1.7	2021-12-06	v1.2.105
EPI_ISL_7708412	illumina	0.9908	A.2.5.2	2021-12-06	v1.2.105
EPI_ISL_3508913	illumina	0.9959	B.1.1.7	2021-12-06	v1.2.105
EPI_ISL_7715096	illumina	0.9875	A.2.5.2	2021-12-06	v1.2.105
EPI_ISL_7715114	illumina	0.991	B.1.1.7	2021-12-06	v1.2.105
EPI_ISL_7708424	illumina	0.9957	B.1.1.7	2021-12-06	v1.2.105
EPI_ISL_3508966	illumina	0.996	B.1.1.519	2021-12-06	v1.2.105
EPI_ISL_3508936	illumina	0.9959	B.1.1.7	2021-12-06	v1.2.105
EPI_ISL_3508940	illumina	0.9957	B.1.1.7	2021-12-06	v1.2.105
EPI_ISL_7715115	illumina	0.9734	B.1.1.7	2021-12-06	v1.2.105
EPI_ISL_3508938	illumina	0.9959	B.1.1.7	2021-12-06	v1.2.105
EPI_ISL_3508933	illumina	0.9959	B.1.1.7	2021-12-06	v1.2.105
EPI_ISL_3508856	illumina	0.996	B.1.1.7	2021-12-06	v1.2.105
EPI_ISL_3508968	illumina	0.9942	B.1.1.519	2021-12-06	v1.2.105
EPI_ISL_7708448	illumina	0.979	B.1.1.519	2021-12-06	v1.2.105
EPI_ISL_7715119	illumina	0.996	B.1.1.7	2021-12-06	v1.2.105
EPI_ISL_7664503	illumina	0.9932	NA	NA	NA
EPI_ISL_7664631	illumina	0.9897	NA	NA	NA
EPI_ISL_1696911	illumina	0.9949	NA	NA	NA
EPI_ISL_1696825	illumina	0.996	NA	NA	NA
EPI_ISL_1696921	illumina	0.996	NA	NA	NA
EPI_ISL_1696967	illumina	0.996	NA	NA	NA
EPI_ISL_7664492	illumina	0.9808	NA	NA	NA
EPI_ISL_1696897	illumina	0.996	NA	NA	NA
EPI_ISL_1696820	illumina	0.996	NA	NA	NA
EPI_ISL_7664682	illumina	0.9861	NA	NA	NA
EPI_ISL_1696895	illumina	0.996	NA	NA	NA
EPI_ISL_2294348	illumina	0.996	NA	NA	NA
EPI_ISL_1696788	illumina	0.996	NA	NA	NA
EPI_ISL_1696958	illumina	0.996	NA	NA	NA
EPI_ISL_1696899	illumina	0.9958	NA	NA	NA
EPI_ISL_1696815	illumina	0.996	NA	NA	NA
EPI_ISL_1696790	illumina	0.996	NA	NA	NA
EPI_ISL_7664488	illumina	0.9857	NA	NA	NA
EPI_ISL_7690922	illumina	0.9833	NA	NA	NA
EPI_ISL_1696949	illumina	0.996	NA	NA	NA
EPI_ISL_1696909	illumina	0.996	NA	NA	NA
EPI_ISL_1696812	illumina	0.9952	NA	NA	NA
EPI_ISL_1696799	illumina	0.996	NA	NA	NA
EPI_ISL_1696827	illumina	0.996	NA	NA	NA
EPI_ISL_1696810	illumina	0.996	NA	NA	NA
EPI_ISL_1696953	illumina	0.996	NA	NA	NA
EPI_ISL_7664482	illumina	0.9873	NA	NA	NA
EPI_ISL_1696956	illumina	0.996	NA	NA	NA
EPI_ISL_1696814	illumina	0.996	NA	NA	NA
EPI_ISL_1696927	illumina	0.996	NA	NA	NA
EPI_ISL_1696795	illumina	0.996	NA	NA	NA
EPI_ISL_1696804	illumina	0.996	NA	NA	NA
EPI_ISL_1696971	illumina	0.996	NA	NA	NA
EPI_ISL_1696923	illumina	0.9953	NA	NA	NA
EPI_ISL_1696935	illumina	0.996	NA	NA	NA
EPI_ISL_7664512	illumina	0.9917	NA	NA	NA
EPI_ISL_2294347	illumina	0.9803	NA	NA	NA
EPI_ISL_1696952	illumina	0.996	NA	NA	NA
EPI_ISL_7690920	illumina	0.9865	NA	NA	NA
EPI_ISL_1696907	illumina	0.9932	NA	NA	NA
EPI_ISL_1696903	illumina	0.996	NA	NA	NA
EPI_ISL_1696822	illumina	0.996	NA	NA	NA
EPI_ISL_1696937	illumina	0.996	NA	NA	NA
EPI_ISL_1696975	illumina	0.996	NA	NA	NA
EPI_ISL_7666977	illumina	0.9832	NA	NA	NA
EPI_ISL_2293704	illumina	0.9889	NA	NA	NA
EPI_ISL_1696913	illumina	0.996	NA	NA	NA
EPI_ISL_1696966	illumina	0.996	NA	NA	NA
EPI_ISL_7664680	illumina	0.9889	NA	NA	NA
EPI_ISL_1696914	illumina	0.996	NA	NA	NA
EPI_ISL_7664490	illumina	0.9853	NA	NA	NA
EPI_ISL_7664484	illumina	0.9889	NA	NA	NA
EPI_ISL_1696823	illumina	0.9958	NA	NA	NA
EPI_ISL_1696925	illumina	0.996	NA	NA	NA
EPI_ISL_1696816	illumina	0.996	NA	NA	NA
EPI_ISL_1696941	illumina	0.996	NA	NA	NA
EPI_ISL_1696965	illumina	0.996	NA	NA	NA
EPI_ISL_7664498	illumina	0.985	NA	NA	NA
EPI_ISL_1696929	illumina	0.996	NA	NA	NA
EPI_ISL_1696832	illumina	0.996	NA	NA	NA
EPI_ISL_2293703	illumina	0.9906	NA	NA	NA
EPI_ISL_1696915	illumina	0.9917	NA	NA	NA
EPI_ISL_7690918	illumina	0.9889	NA	NA	NA
EPI_ISL_7690917	illumina	0.9889	NA	NA	NA
EPI_ISL_1696955	illumina	0.996	NA	NA	NA
EPI_ISL_1696904	illumina	0.996	NA	NA	NA
EPI_ISL_1696932	illumina	0.996	NA	NA	NA
EPI_ISL_1696954	illumina	0.996	NA	NA	NA
EPI_ISL_1696968	illumina	0.996	NA	NA	NA
EPI_ISL_1696902	illumina	0.996	NA	NA	NA
EPI_ISL_7690909	illumina	0.9889	NA	NA	NA
EPI_ISL_1696802	illumina	0.996	NA	NA	NA
EPI_ISL_1696803	illumina	0.996	NA	NA	NA
EPI_ISL_1696906	illumina	0.996	NA	NA	NA
EPI_ISL_1696807	illumina	0.996	NA	NA	NA
EPI_ISL_1696828	illumina	0.9915	NA	NA	NA
EPI_ISL_1696930	illumina	0.996	NA	NA	NA
EPI_ISL_1696813	illumina	0.9948	NA	NA	NA
EPI_ISL_1696945	illumina	0.996	NA	NA	NA
EPI_ISL_1696931	illumina	0.996	NA	NA	NA
EPI_ISL_1696934	illumina	0.996	NA	NA	NA
EPI_ISL_1696962	illumina	0.996	NA	NA	NA
EPI_ISL_1696928	illumina	0.9935	NA	NA	NA
EPI_ISL_1696969	illumina	0.996	NA	NA	NA
EPI_ISL_1696950	illumina	0.996	NA	NA	NA
EPI_ISL_2293851	illumina	0.9878	NA	NA	NA
EPI_ISL_1696796	illumina	0.9955	NA	NA	NA
EPI_ISL_1696974	illumina	0.996	NA	NA	NA
EPI_ISL_1696831	illumina	0.996	NA	NA	NA
EPI_ISL_1696940	illumina	0.996	NA	NA	NA
EPI_ISL_7664514	illumina	0.9837	NA	NA	NA
EPI_ISL_1696800	illumina	0.996	NA	NA	NA
EPI_ISL_1696944	illumina	0.996	NA	NA	NA
EPI_ISL_7664661	illumina	0.971	NA	NA	NA
EPI_ISL_1696973	illumina	0.996	NA	NA	NA
EPI_ISL_1696957	illumina	0.996	NA	NA	NA
EPI_ISL_1696806	illumina	0.9948	NA	NA	NA
EPI_ISL_1696972	illumina	0.996	NA	NA	NA
EPI_ISL_1696789	illumina	0.996	NA	NA	NA
EPI_ISL_1696830	illumina	0.996	NA	NA	NA
EPI_ISL_1696951	illumina	0.9959	NA	NA	NA
EPI_ISL_1696947	illumina	0.996	NA	NA	NA
EPI_ISL_1696946	illumina	0.996	NA	NA	NA
EPI_ISL_1696917	illumina	0.996	NA	NA	NA
EPI_ISL_1696942	illumina	0.9945	NA	NA	NA
EPI_ISL_1696798	illumina	0.9958	NA	NA	NA
EPI_ISL_1696818	illumina	0.996	NA	NA	NA
EPI_ISL_1696938	illumina	0.996	NA	NA	NA
EPI_ISL_1696960	illumina	0.996	NA	NA	NA
EPI_ISL_1696896	illumina	0.996	NA	NA	NA
EPI_ISL_1696918	illumina	0.996	NA	NA	NA
EPI_ISL_7690910	illumina	0.9876	NA	NA	NA
EPI_ISL_1696821	illumina	0.996	NA	NA	NA
EPI_ISL_1696893	illumina	0.996	NA	NA	NA
EPI_ISL_1696894	illumina	0.996	NA	NA	NA
EPI_ISL_7690916	illumina	0.9877	NA	NA	NA
EPI_ISL_1696793	illumina	0.996	NA	NA	NA
EPI_ISL_1696919	illumina	0.996	NA	NA	NA
EPI_ISL_1696817	illumina	0.996	NA	NA	NA
EPI_ISL_1696824	illumina	0.996	NA	NA	NA
EPI_ISL_1696809	illumina	0.9959	NA	NA	NA
EPI_ISL_1696916	illumina	0.9955	NA	NA	NA
EPI_ISL_1696948	illumina	0.996	NA	NA	NA
EPI_ISL_7690913	illumina	0.9881	NA	NA	NA
EPI_ISL_7664500	illumina	0.9898	NA	NA	NA
EPI_ISL_1696901	illumina	0.996	NA	NA	NA
EPI_ISL_1696808	illumina	0.996	NA	NA	NA
EPI_ISL_1696961	illumina	0.996	NA	NA	NA
EPI_ISL_2294346	illumina	0.9612	NA	NA	NA
EPI_ISL_1696920	illumina	0.996	NA	NA	NA
EPI_ISL_1696936	illumina	0.996	NA	NA	NA
EPI_ISL_1696805	illumina	0.996	NA	NA	NA
EPI_ISL_1696898	illumina	0.996	NA	NA	NA
EPI_ISL_7664643	illumina	0.9889	NA	NA	NA
EPI_ISL_1696963	illumina	0.996	NA	NA	NA
EPI_ISL_7664494	illumina	0.9777	NA	NA	NA
EPI_ISL_1696943	illumina	0.996	NA	NA	NA
EPI_ISL_1696970	illumina	0.9953	NA	NA	NA
EPI_ISL_1696933	illumina	0.996	NA	NA	NA
EPI_ISL_1696924	illumina	0.996	NA	NA	NA
EPI_ISL_1696939	illumina	0.996	NA	NA	NA
EPI_ISL_1696910	illumina	0.996	NA	NA	NA
EPI_ISL_1696787	illumina	0.996	NA	NA	NA
EPI_ISL_1696819	illumina	0.996	NA	NA	NA
EPI_ISL_7664480	illumina	0.9893	NA	NA	NA
EPI_ISL_1696926	illumina	0.996	NA	NA	NA
EPI_ISL_1696794	illumina	0.996	NA	NA	NA
EPI_ISL_1696829	illumina	0.996	NA	NA	NA
EPI_ISL_1696922	illumina	0.996	NA	NA	NA
EPI_ISL_1696826	illumina	0.996	NA	NA	NA
EPI_ISL_1696959	illumina	0.996	NA	NA	NA
EPI_ISL_2293852	illumina	0.9889	NA	NA	NA
EPI_ISL_7690921	illumina	0.9789	NA	NA	NA
EPI_ISL_1696905	illumina	0.996	NA	NA	NA
EPI_ISL_7690919	illumina	0.9917	NA	NA	NA
EPI_ISL_7664505	illumina	0.9859	NA	NA	NA
EPI_ISL_1696797	illumina	0.996	NA	NA	NA
EPI_ISL_1696834	illumina	0.996	NA	NA	NA
EPI_ISL_1696908	illumina	0.996	NA	NA	NA
EPI_ISL_1696811	illumina	0.9957	NA	NA	NA
EPI_ISL_1696801	illumina	0.996	NA	NA	NA
EPI_ISL_1696900	illumina	0.996	NA	NA	NA
EPI_ISL_1696833	illumina	0.996	NA	NA	NA
EPI_ISL_1696976	illumina	0.9916	NA	NA	NA
EPI_ISL_1696912	illumina	0.996	NA	NA	NA
EPI_ISL_1696964	illumina	0.9959	NA	NA	NA
EPI_ISL_7667300	illumina	0.9775	B.1.1.7	2021-12-06	v1.2.105
EPI_ISL_2975877	illumina	0.996	B.1.1.7	2021-12-06	v1.2.105
EPI_ISL_7653426	illumina	0.996	B.1.1.519	2021-12-06	v1.2.105
EPI_ISL_7551845	illumina	0.9914	B.1.1.7	2021-12-06	v1.2.105
EPI_ISL_7551844	illumina	0.9859	B.1.1.7	2021-12-06	v1.2.105
EPI_ISL_2975968	illumina	0.9955	B.1.1.7	2021-12-06	v1.2.105
EPI_ISL_2975971	illumina	0.996	B.1.1.7	2021-12-06	v1.2.105
EPI_ISL_2975880	illumina	0.996	B.1.1.7	2021-12-06	v1.2.105
EPI_ISL_2975965	illumina	0.996	B.1.1.519	2021-12-06	v1.2.105
EPI_ISL_2975967	illumina	0.9911	B.1.160	2021-12-06	v1.2.105
EPI_ISL_2975988	illumina	0.9959	B.1.1.7	2021-12-06	v1.2.105
EPI_ISL_2975871	illumina	0.9959	B.1.1.7	2021-12-06	v1.2.105
EPI_ISL_2975979	illumina	0.996	B.1.1.7	2021-12-06	v1.2.105
EPI_ISL_7713798	illumina	0.9843	B.1.351	2021-12-06	v1.2.105
EPI_ISL_7667298	illumina	0.9587	B.1.1.7	2021-12-06	v1.2.105
EPI_ISL_2975977	illumina	0.9959	B.1.1.7	2021-12-06	v1.2.105
EPI_ISL_2975872	illumina	0.9957	B.1.1.7	2021-12-06	v1.2.105
EPI_ISL_2975982	illumina	0.9959	B.1.1.7	2021-12-06	v1.2.105
EPI_ISL_2975983	illumina	0.996	B.1.1.7	2021-12-06	v1.2.105
EPI_ISL_7551849	illumina	0.9841	B.1.1.7	2021-12-06	v1.2.105
EPI_ISL_2975876	illumina	0.9959	B.1.1.7	2021-12-06	v1.2.105
EPI_ISL_2975992	illumina	0.9959	B.1.1.7	2021-12-06	v1.2.105
EPI_ISL_7651768	illumina	0.9794	B.1.160	2021-12-06	v1.2.105
EPI_ISL_2975990	illumina	0.9959	B.1.1.7	2021-12-06	v1.2.105
EPI_ISL_2975959	illumina	0.996	B.1.160	2021-12-06	v1.2.105
EPI_ISL_2975869	illumina	0.996	B.1.1.7	2021-12-06	v1.2.105
EPI_ISL_2975975	illumina	0.9958	B.1.1.7	2021-12-06	v1.2.105
EPI_ISL_2975985	illumina	0.996	B.1.1.7	2021-12-06	v1.2.105
EPI_ISL_7551843	illumina	0.9818	B.1.1.7	2021-12-06	v1.2.105
EPI_ISL_7651790	illumina	0.9889	B.1	2021-12-06	v1.2.105
EPI_ISL_2975981	illumina	0.996	B.1.1.7	2021-12-06	v1.2.105
EPI_ISL_2975878	illumina	0.9956	B.1.1.7	2021-12-06	v1.2.105
EPI_ISL_2975972	illumina	0.996	B.1.1.7	2021-12-06	v1.2.105
EPI_ISL_2975978	illumina	0.996	B.1.1.7	2021-12-06	v1.2.105
EPI_ISL_7667295	illumina	0.9859	B.1.1.7	2021-12-06	v1.2.105
EPI_ISL_7651745	illumina	0.9825	A.2.5.2	2021-12-06	v1.2.105
EPI_ISL_2975993	illumina	0.996	B.1.1.7	2021-12-06	v1.2.105
EPI_ISL_2975964	illumina	0.996	B.1.1.176	2021-12-06	v1.2.105
EPI_ISL_2975969	illumina	0.996	B.1.2	2021-12-06	v1.2.105
EPI_ISL_2975875	illumina	0.9959	B.1.1.7	2021-12-06	v1.2.105
EPI_ISL_2975991	illumina	0.9959	B.1.1.7	2021-12-06	v1.2.105
EPI_ISL_7651787	illumina	0.9848	A.2.5.2	2021-12-06	v1.2.105
EPI_ISL_2975974	illumina	0.9959	B.1.1.7	2021-12-06	v1.2.105
EPI_ISL_2975960	illumina	0.9924	B.1	2021-12-06	v1.2.105
EPI_ISL_2975987	illumina	0.9959	B.1.1.7	2021-12-06	v1.2.105
EPI_ISL_7551847	illumina	0.9776	B.1.1.7	2021-12-06	v1.2.105
EPI_ISL_7667302	illumina	0.9835	B.1.1.7	2021-12-06	v1.2.105
EPI_ISL_2975961	illumina	0.9939	B.1	2021-12-06	v1.2.105
EPI_ISL_2975881	illumina	0.9959	B.1.1.7	2021-12-06	v1.2.105
EPI_ISL_2975966	illumina	0.996	B.1.1.7	2021-12-06	v1.2.105
EPI_ISL_2975984	illumina	0.9958	B.1.1.7	2021-12-06	v1.2.105
EPI_ISL_7651789	illumina	0.9864	B.1.1.7	2021-12-06	v1.2.105
EPI_ISL_2975874	illumina	0.996	B.1.1.7	2021-12-06	v1.2.105
EPI_ISL_2975868	illumina	0.996	B.1.1.7	2021-12-06	v1.2.105
EPI_ISL_7551842	illumina	0.9919	B.1.1.7	2021-12-06	v1.2.105
EPI_ISL_2975873	illumina	0.9959	B.1.1.7	2021-12-06	v1.2.105
EPI_ISL_2975973	illumina	0.996	B.1.1.7	2021-12-06	v1.2.105
EPI_ISL_2975976	illumina	0.996	B.1.1.7	2021-12-06	v1.2.105
EPI_ISL_7651749	illumina	0.9893	B.1	2021-12-06	v1.2.105
EPI_ISL_2975882	illumina	0.9959	B.1.1.7	2021-12-06	v1.2.105
EPI_ISL_2975986	illumina	0.9959	B.1.1.7	2021-12-06	v1.2.105
EPI_ISL_2975962	illumina	0.996	B.1.160	2021-12-06	v1.2.105
EPI_ISL_2975870	illumina	0.9959	B.1.1.7	2021-12-06	v1.2.105
EPI_ISL_2975989	illumina	0.996	B.1.1.7	2021-12-06	v1.2.105
EPI_ISL_2975970	illumina	0.9959	B.1.1.7	2021-12-06	v1.2.105
EPI_ISL_2975980	illumina	0.996	B.1.1.7	2021-12-06	v1.2.105
EPI_ISL_7551848	illumina	0.994	B.1.1.7	2021-12-06	v1.2.105
EPI_ISL_2975963	illumina	0.9949	A.2.5.2	2021-12-06	v1.2.105
EPI_ISL_7551846	illumina	0.9859	B.1.1.7	2021-12-06	v1.2.105
EPI_ISL_2975879	illumina	0.996	B.1.1.7	2021-12-06	v1.2.105
EPI_ISL_2823580	illumina	0.996	B.1.160	2021-12-06	v1.2.105
EPI_ISL_7667024	illumina	0.9863	B.1.1.176	2021-12-06	v1.2.105
EPI_ISL_2823701	illumina	0.996	B.1.1	2021-12-06	v1.2.105
EPI_ISL_7666988	illumina	0.9867	B.1.160	2021-12-06	v1.2.105
EPI_ISL_2823592	illumina	0.996	B.1.1.176	2021-12-06	v1.2.105
EPI_ISL_7667063	illumina	0.9958	B.1.1.176	2021-12-06	v1.2.105
EPI_ISL_2823547	illumina	0.996	B.1.1	2021-12-06	v1.2.105
EPI_ISL_7664687	illumina	0.9864	B.1.1.121	2021-12-06	v1.2.105
EPI_ISL_2823670	illumina	0.996	B.1.1.176	2021-12-06	v1.2.105
EPI_ISL_7714884	illumina	0.9864	B.1.1	2021-12-06	v1.2.105
EPI_ISL_2823721	illumina	0.996	B.1	2021-12-06	v1.2.105
EPI_ISL_2823576	illumina	0.996	B.1.1.176	2021-12-06	v1.2.105
EPI_ISL_7666959	illumina	0.9889	B.1	2021-12-06	v1.2.105
EPI_ISL_7664700	illumina	0.9767	A.2.5.2	2021-12-06	v1.2.105
EPI_ISL_2823595	illumina	0.996	B.1.2	2021-12-06	v1.2.105
EPI_ISL_2823577	illumina	0.996	B.1.160	2021-12-06	v1.2.105
EPI_ISL_2823632	illumina	0.996	B.1.1.176	2021-12-06	v1.2.105
EPI_ISL_2823539	illumina	0.9958	B.1	2021-12-06	v1.2.105
EPI_ISL_2823565	illumina	0.996	B.1.1	2021-12-06	v1.2.105
EPI_ISL_2823634	illumina	0.996	B.1.160	2021-12-06	v1.2.105
EPI_ISL_2823665	illumina	0.996	B.1.1	2021-12-06	v1.2.105
EPI_ISL_7714881	illumina	0.9793	B.1	2021-12-06	v1.2.105
EPI_ISL_7667061	illumina	0.9838	B.1.362	2021-12-06	v1.2.105
EPI_ISL_7664591	illumina	0.9864	B.1.36.18	2021-12-06	v1.2.105
EPI_ISL_2823619	illumina	0.996	B.1.160	2021-12-06	v1.2.105
EPI_ISL_2823615	illumina	0.996	B.1.1.176	2021-12-06	v1.2.105
EPI_ISL_2823612	illumina	0.996	B.1	2021-12-06	v1.2.105
EPI_ISL_2823530	illumina	0.996	B.1.1.329	2021-12-06	v1.2.105
EPI_ISL_2823642	illumina	0.996	B.1.160	2021-12-06	v1.2.105
EPI_ISL_2823550	illumina	0.996	B.1	2021-12-06	v1.2.105
EPI_ISL_2823588	illumina	0.996	B.1.36.18	2021-12-06	v1.2.105
EPI_ISL_2823719	illumina	0.996	B.1.1.519	2021-12-06	v1.2.105
EPI_ISL_7664598	illumina	0.9889	B.1	2021-12-06	v1.2.105
EPI_ISL_7666957	illumina	0.9841	A.2.5.2	2021-12-06	v1.2.105
EPI_ISL_2823617	illumina	0.996	B.1.1	2021-12-06	v1.2.105
EPI_ISL_2823653	illumina	0.996	B.1	2021-12-06	v1.2.105
EPI_ISL_2823605	illumina	0.996	B.1.160	2021-12-06	v1.2.105
EPI_ISL_2823625	illumina	0.996	B.1.1	2021-12-06	v1.2.105
EPI_ISL_2823669	illumina	0.9957	B.1.1	2021-12-06	v1.2.105
EPI_ISL_2823643	illumina	0.996	B.1.2	2021-12-06	v1.2.105
EPI_ISL_2823646	illumina	0.996	B.1.36.18	2021-12-06	v1.2.105
EPI_ISL_2823562	illumina	0.996	B.1.160	2021-12-06	v1.2.105
EPI_ISL_2823711	illumina	0.996	B.1.160	2021-12-06	v1.2.105
EPI_ISL_7714875	illumina	0.9822	A.2.5.2	2021-12-06	v1.2.105
EPI_ISL_7714880	illumina	0.9793	B.1	2021-12-06	v1.2.105
EPI_ISL_7664600	illumina	0.9447	B.1.160	2021-12-06	v1.2.105
EPI_ISL_2823636	illumina	0.996	B.1.36.18	2021-12-06	v1.2.105
EPI_ISL_2823600	illumina	0.996	B.1.1.176	2021-12-06	v1.2.105
EPI_ISL_2823604	illumina	0.996	B.1.160	2021-12-06	v1.2.105
EPI_ISL_2823659	illumina	0.996	B.1.1.176	2021-12-06	v1.2.105
EPI_ISL_2823718	illumina	0.996	B.1.160	2021-12-06	v1.2.105
EPI_ISL_7792453	illumina	0.996	B.1.36.7	2021-12-06	v1.2.105
EPI_ISL_2823618	illumina	0.9958	B.1.1.176	2021-12-06	v1.2.105
EPI_ISL_2823696	illumina	0.996	B.1.1.176	2021-12-06	v1.2.105
EPI_ISL_2823586	illumina	0.996	B.1.1	2021-12-06	v1.2.105
EPI_ISL_2823628	illumina	0.996	B.1.243	2021-12-06	v1.2.105
EPI_ISL_2823608	illumina	0.996	B.1.1.176	2021-12-06	v1.2.105
EPI_ISL_2823668	illumina	0.996	B.1.1	2021-12-06	v1.2.105
EPI_ISL_2823694	illumina	0.996	B.1.1.157	2021-12-06	v1.2.105
EPI_ISL_2823623	illumina	0.996	B.1.1	2021-12-06	v1.2.105
EPI_ISL_2823725	illumina	0.996	B.1.408	2021-12-06	v1.2.105
EPI_ISL_2823534	illumina	0.996	B.1.1.121	2021-12-06	v1.2.105
EPI_ISL_2823573	illumina	0.996	B.1.160	2021-12-06	v1.2.105
EPI_ISL_7792472	illumina	0.996	B.1.36.7	2021-12-06	v1.2.105
EPI_ISL_2823585	illumina	0.9946	B.1.1.176	2021-12-06	v1.2.105
EPI_ISL_2823572	illumina	0.9959	B.1.1.519	2021-12-06	v1.2.105
EPI_ISL_2823574	illumina	0.996	B.1.1.176	2021-12-06	v1.2.105
EPI_ISL_2823702	illumina	0.996	B.1.160	2021-12-06	v1.2.105
EPI_ISL_2823540	illumina	0.9955	B.1.1.176	2021-12-06	v1.2.105
EPI_ISL_2823537	illumina	0.996	B.1.1.176	2021-12-06	v1.2.105
EPI_ISL_2823621	illumina	0.9928	B.1.36.18	2021-12-06	v1.2.105
EPI_ISL_2823620	illumina	0.996	B.1.36.18	2021-12-06	v1.2.105
EPI_ISL_2823717	illumina	0.9955	A.2.5.2	2021-12-06	v1.2.105
EPI_ISL_7686176	illumina	0.9803	B.1.1.519	2021-12-06	v1.2.105
EPI_ISL_2823724	illumina	0.9954	B.1	2021-12-06	v1.2.105
EPI_ISL_2823666	illumina	0.9957	B.1.1.176	2021-12-06	v1.2.105
EPI_ISL_7664580	illumina	0.9943	B.1.1.176	2021-12-06	v1.2.105
EPI_ISL_2823584	illumina	0.993	B.1	2021-12-06	v1.2.105
EPI_ISL_7792452	illumina	0.9865	A.2.5.2	2021-12-06	v1.2.105
EPI_ISL_7664691	illumina	0.995	B.1.1.176	2021-12-06	v1.2.105
EPI_ISL_7664623	illumina	0.9864	B.1.1.176	2021-12-06	v1.2.105
EPI_ISL_2823594	illumina	0.996	B.1.160	2021-12-06	v1.2.105
EPI_ISL_7666973	illumina	0.9863	B.1.160	2021-12-06	v1.2.105
EPI_ISL_7666983	illumina	0.9879	B.1.36.18	2021-12-06	v1.2.105
EPI_ISL_2823710	illumina	0.9934	B.1	2021-12-06	v1.2.105
EPI_ISL_2823598	illumina	0.996	B.1.36.18	2021-12-06	v1.2.105
EPI_ISL_2823541	illumina	0.996	B.1.36.18	2021-12-06	v1.2.105
EPI_ISL_2823700	illumina	0.996	B.1.36.18	2021-12-06	v1.2.105
EPI_ISL_2823556	illumina	0.996	B.1.1.176	2021-12-06	v1.2.105
EPI_ISL_2823655	illumina	0.9927	B.1	2021-12-06	v1.2.105
EPI_ISL_2823654	illumina	0.996	B.1.1.519	2021-12-06	v1.2.105
EPI_ISL_7664667	illumina	0.9895	B.1.1	2021-12-06	v1.2.105
EPI_ISL_2823714	illumina	0.996	B.1.1.176	2021-12-06	v1.2.105
EPI_ISL_7667077	illumina	0.9668	B.1.160	2021-12-06	v1.2.105
EPI_ISL_7666986	illumina	0.9889	B.1	2021-12-06	v1.2.105
EPI_ISL_7714878	illumina	0.9936	B.1	2021-12-06	v1.2.105
EPI_ISL_7664693	illumina	0.9886	B.1	2021-12-06	v1.2.105
EPI_ISL_2823590	illumina	0.9953	B.1.1.176	2021-12-06	v1.2.105
EPI_ISL_7664617	illumina	0.9923	B.1.160	2021-12-06	v1.2.105
EPI_ISL_2823609	illumina	0.996	B.1.1	2021-12-06	v1.2.105
EPI_ISL_2823630	illumina	0.9932	B.1.1	2021-12-06	v1.2.105
EPI_ISL_2823692	illumina	0.9912	B.1.1.157	2021-12-06	v1.2.105
EPI_ISL_7664611	illumina	0.9894	B.1.243	2021-12-06	v1.2.105
EPI_ISL_2823627	illumina	0.996	B.1.160	2021-12-06	v1.2.105
EPI_ISL_7664711	illumina	0.9872	A.2.5.2	2021-12-06	v1.2.105
EPI_ISL_2823535	illumina	0.996	B.1.160	2021-12-06	v1.2.105
EPI_ISL_2823546	illumina	0.996	B.1.1.176	2021-12-06	v1.2.105
EPI_ISL_2823613	illumina	0.9899	B.1.438.1	2021-12-06	v1.2.105
EPI_ISL_2823561	illumina	0.996	B.1.36.18	2021-12-06	v1.2.105
EPI_ISL_2823554	illumina	0.996	B.1.36.18	2021-12-06	v1.2.105
EPI_ISL_2823641	illumina	0.996	B.1.160	2021-12-06	v1.2.105
EPI_ISL_2823553	illumina	0.996	B.1.36.18	2021-12-06	v1.2.105
EPI_ISL_2823697	illumina	0.9927	B.1	2021-12-06	v1.2.105
EPI_ISL_7664604	illumina	0.9862	B.1.160	2021-12-06	v1.2.105
EPI_ISL_2823560	illumina	0.9917	B.1.36.18	2021-12-06	v1.2.105
EPI_ISL_7666964	illumina	0.9889	B.1	2021-12-06	v1.2.105
EPI_ISL_2823548	illumina	0.996	B.1.1	2021-12-06	v1.2.105
EPI_ISL_2823614	illumina	0.996	B.1.1	2021-12-06	v1.2.105
EPI_ISL_2823607	illumina	0.9954	B.1	2021-12-06	v1.2.105
EPI_ISL_7664675	illumina	0.9912	B.1.2	2021-12-06	v1.2.105
EPI_ISL_7714885	illumina	0.9864	B.1.160	2021-12-06	v1.2.105
EPI_ISL_2823563	illumina	0.996	B.1.1.176	2021-12-06	v1.2.105
EPI_ISL_7664695	illumina	0.9881	B.1	2021-12-06	v1.2.105
EPI_ISL_7664562	illumina	0.9899	B.1.36.18	2021-12-06	v1.2.105
EPI_ISL_2823716	illumina	0.996	B.1.1.519	2021-12-06	v1.2.105
EPI_ISL_2823549	illumina	0.9935	B.1.1	2021-12-06	v1.2.105
EPI_ISL_2823715	illumina	0.9954	A.2.5.2	2021-12-06	v1.2.105
EPI_ISL_2823708	illumina	0.996	B.1.160	2021-12-06	v1.2.105
EPI_ISL_7664584	illumina	0.9844	B.1.36.18	2021-12-06	v1.2.105
EPI_ISL_2823657	illumina	0.996	B.1.1.176	2021-12-06	v1.2.105
EPI_ISL_2823624	illumina	0.996	B.1.561	2021-12-06	v1.2.105
EPI_ISL_2823611	illumina	0.996	B.1.36.18	2021-12-06	v1.2.105
EPI_ISL_2823672	illumina	0.996	B.1.234	2021-12-06	v1.2.105
EPI_ISL_7667072	illumina	0.9825	B.1.36.18	2021-12-06	v1.2.105
EPI_ISL_2823638	illumina	0.996	B.1.160	2021-12-06	v1.2.105
EPI_ISL_2823543	illumina	0.9938	B.1.160	2021-12-06	v1.2.105
EPI_ISL_7664633	illumina	0.9947	B.1.160	2021-12-06	v1.2.105
EPI_ISL_2823603	illumina	0.9957	B.1	2021-12-06	v1.2.105
EPI_ISL_2823629	illumina	0.996	B.1.438.1	2021-12-06	v1.2.105
EPI_ISL_2823593	illumina	0.996	B.1.1.176	2021-12-06	v1.2.105
EPI_ISL_2823662	illumina	0.9935	A.2.5.2	2021-12-06	v1.2.105
EPI_ISL_2823606	illumina	0.9952	B.1	2021-12-06	v1.2.105
EPI_ISL_7664641	illumina	0.9829	B.1.1.176	2021-12-06	v1.2.105
EPI_ISL_7664672	illumina	0.9886	B.1.243	2021-12-06	v1.2.105
EPI_ISL_2823656	illumina	0.996	B.1.1	2021-12-06	v1.2.105
EPI_ISL_2823639	illumina	0.996	B.1.1	2021-12-06	v1.2.105
EPI_ISL_2823544	illumina	0.996	B.1.1.176	2021-12-06	v1.2.105
EPI_ISL_2823578	illumina	0.996	B.1.160	2021-12-06	v1.2.105
EPI_ISL_7664588	illumina	0.9859	B.1.1	2021-12-06	v1.2.105
EPI_ISL_2823705	illumina	0.996	B.1.1	2021-12-06	v1.2.105
EPI_ISL_2823571	illumina	0.996	B.1.36.18	2021-12-06	v1.2.105
EPI_ISL_2823531	illumina	0.996	B.1.1	2021-12-06	v1.2.105
EPI_ISL_2823567	illumina	0.996	B.1.243	2021-12-06	v1.2.105
EPI_ISL_2823568	illumina	0.996	B.1.160	2021-12-06	v1.2.105
EPI_ISL_7664593	illumina	0.9802	B.1.1	2021-12-06	v1.2.105
EPI_ISL_7664702	illumina	0.9952	B.1.36.18	2021-12-06	v1.2.105
EPI_ISL_2823555	illumina	0.996	B.1.160	2021-12-06	v1.2.105
EPI_ISL_2823557	illumina	0.996	B.1.1.176	2021-12-06	v1.2.105
EPI_ISL_2823699	illumina	0.996	B.1.160	2021-12-06	v1.2.105
EPI_ISL_2823707	illumina	0.996	B.1.1.176	2021-12-06	v1.2.105
EPI_ISL_7714879	illumina	0.9915	A.2.5.2	2021-12-06	v1.2.105
EPI_ISL_2823644	illumina	0.996	B.1.160	2021-12-06	v1.2.105
EPI_ISL_7709458	illumina	0.9802	A.2.5.2	2021-12-06	v1.2.105
EPI_ISL_7714886	illumina	0.9859	B.1.1.176	2021-12-06	v1.2.105
EPI_ISL_2823664	illumina	0.996	B.1.160	2021-12-06	v1.2.105
EPI_ISL_2823564	illumina	0.996	B.1.243	2021-12-06	v1.2.105
EPI_ISL_2823703	illumina	0.996	B.1.1.519	2021-12-06	v1.2.105
EPI_ISL_2823542	illumina	0.9948	B.1.243	2021-12-06	v1.2.105
EPI_ISL_7664575	illumina	0.9809	B.1.1.176	2021-12-06	v1.2.105
EPI_ISL_2823570	illumina	0.996	B.1.160	2021-12-06	v1.2.105
EPI_ISL_2823722	illumina	0.9941	A.2.5.2	2021-12-06	v1.2.105
EPI_ISL_2823538	illumina	0.996	B.1.1	2021-12-06	v1.2.105
EPI_ISL_7666979	illumina	0.9889	B.1	2021-12-06	v1.2.105
EPI_ISL_7664606	illumina	0.9793	B.1.36.18	2021-12-06	v1.2.105
EPI_ISL_2823709	illumina	0.996	B.1.160	2021-12-06	v1.2.105
EPI_ISL_2823651	illumina	0.996	B.1	2021-12-06	v1.2.105
EPI_ISL_7667027	illumina	0.9815	B.1.160	2021-12-06	v1.2.105
EPI_ISL_7664555	illumina	0.9889	B.1	2021-12-06	v1.2.105
EPI_ISL_2823587	illumina	0.9959	B.1.1.176	2021-12-06	v1.2.105
EPI_ISL_2823533	illumina	0.996	B.1.160	2021-12-06	v1.2.105
EPI_ISL_2823712	illumina	0.996	B.1.160	2021-12-06	v1.2.105
EPI_ISL_2823658	illumina	0.996	B.1.1.176	2021-12-06	v1.2.105
EPI_ISL_2823647	illumina	0.996	B.1.243	2021-12-06	v1.2.105
EPI_ISL_2823723	illumina	0.996	B.1.36.18	2021-12-06	v1.2.105
EPI_ISL_7664663	illumina	0.9803	B.1.2	2021-12-06	v1.2.105
EPI_ISL_2823583	illumina	0.996	B.1.243	2021-12-06	v1.2.105
EPI_ISL_7664707	illumina	0.9889	B.1	2021-12-06	v1.2.105
EPI_ISL_7667036	illumina	0.9889	B.1	2021-12-06	v1.2.105
EPI_ISL_2823660	illumina	0.996	B.1.160	2021-12-06	v1.2.105
EPI_ISL_2823602	illumina	0.996	B.1.243	2021-12-06	v1.2.105
EPI_ISL_2823582	illumina	0.996	B.1.1.176	2021-12-06	v1.2.105
EPI_ISL_2823545	illumina	0.996	A.21	2021-12-06	v1.2.105
EPI_ISL_2823720	illumina	0.996	B.1.1.176	2021-12-06	v1.2.105
EPI_ISL_2823599	illumina	0.996	B.1.36.18	2021-12-06	v1.2.105
EPI_ISL_2823596	illumina	0.996	B.1.1	2021-12-06	v1.2.105
EPI_ISL_7666966	illumina	0.9831	B.1.1.176	2021-12-06	v1.2.105
EPI_ISL_7664698	illumina	0.9896	B.1.2	2021-12-06	v1.2.105
EPI_ISL_2823616	illumina	0.996	B.1.160	2021-12-06	v1.2.105
EPI_ISL_7792470	illumina	0.9958	B.1.160	2021-12-06	v1.2.105
EPI_ISL_2823667	illumina	0.996	B.1.1	2021-12-06	v1.2.105
EPI_ISL_2823589	illumina	0.996	B.1.160	2021-12-06	v1.2.105
EPI_ISL_2823652	illumina	0.996	B.1.1	2021-12-06	v1.2.105
EPI_ISL_7666971	illumina	0.9925	B.1.438.1	2021-12-06	v1.2.105
EPI_ISL_2823581	illumina	0.996	B.1.160	2021-12-06	v1.2.105
EPI_ISL_2823645	illumina	0.996	B.1.36.18	2021-12-06	v1.2.105
EPI_ISL_2823579	illumina	0.996	B.1	2021-12-06	v1.2.105
EPI_ISL_7664613	illumina	0.9833	B.1	2021-12-06	v1.2.105
EPI_ISL_7664608	illumina	0.942	B.1	2021-12-06	v1.2.105
EPI_ISL_2823551	illumina	0.996	B.1.1.176	2021-12-06	v1.2.105
EPI_ISL_2823637	illumina	0.996	B.1.160	2021-12-06	v1.2.105
EPI_ISL_2823663	illumina	0.996	B.1.160	2021-12-06	v1.2.105
EPI_ISL_2823552	illumina	0.996	B.1.1.176	2021-12-06	v1.2.105
EPI_ISL_2823536	illumina	0.996	B.1.160	2021-12-06	v1.2.105
EPI_ISL_2823631	illumina	0.996	B.1.1.176	2021-12-06	v1.2.105
EPI_ISL_2823591	illumina	0.996	B.1.160	2021-12-06	v1.2.105
EPI_ISL_2823601	illumina	0.9959	B.1.1	2021-12-06	v1.2.105
EPI_ISL_2823626	illumina	0.996	B.1.1	2021-12-06	v1.2.105
EPI_ISL_2823693	illumina	0.996	B.1.160	2021-12-06	v1.2.105
EPI_ISL_2823566	illumina	0.996	B.1.1.176	2021-12-06	v1.2.105
EPI_ISL_7667074	illumina	0.9866	B.1	2021-12-06	v1.2.105
EPI_ISL_7664669	illumina	0.9609	B.1	2021-12-06	v1.2.105
EPI_ISL_7667041	illumina	0.9935	B.1.1.176	2021-12-06	v1.2.105
EPI_ISL_7664582	illumina	0.9753	B.1.1	2021-12-06	v1.2.105
EPI_ISL_2823640	illumina	0.996	B.1.36.18	2021-12-06	v1.2.105
EPI_ISL_2823622	illumina	0.9953	B.1.36.18	2021-12-06	v1.2.105
EPI_ISL_7664567	illumina	0.9944	B.1.160	2021-12-06	v1.2.105
EPI_ISL_2823698	illumina	0.9948	A.2.5.2	2021-12-06	v1.2.105
EPI_ISL_2823575	illumina	0.996	B.1.1	2021-12-06	v1.2.105
EPI_ISL_2823559	illumina	0.996	B.1.160	2021-12-06	v1.2.105
EPI_ISL_7667029	illumina	0.9874	B.1.1.519	2021-12-06	v1.2.105
EPI_ISL_7667056	illumina	0.9864	B.1.1.420	2021-12-06	v1.2.105
EPI_ISL_7666981	illumina	0.9912	B.1.1.176	2021-12-06	v1.2.105
EPI_ISL_7664595	illumina	0.9853	B.1	2021-12-06	v1.2.105
EPI_ISL_2823671	illumina	0.996	B.1	2021-12-06	v1.2.105
EPI_ISL_2823635	illumina	0.996	B.1.160	2021-12-06	v1.2.105
EPI_ISL_2823597	illumina	0.996	B.1.243	2021-12-06	v1.2.105
EPI_ISL_7714877	illumina	0.9889	B.1	2021-12-06	v1.2.105
EPI_ISL_2823691	illumina	0.996	B.1.160	2021-12-06	v1.2.105
EPI_ISL_2823706	illumina	0.996	B.1.160	2021-12-06	v1.2.105
EPI_ISL_2823569	illumina	0.996	B.1.1.176	2021-12-06	v1.2.105
EPI_ISL_7792471	illumina	0.9828	B.1.1	2021-12-06	v1.2.105
EPI_ISL_7792474	illumina	0.9756	B.1.160	2021-12-06	v1.2.105
EPI_ISL_7664709	illumina	0.9889	B.1	2021-12-06	v1.2.105
EPI_ISL_2823650	illumina	0.996	B.1.36.18	2021-12-06	v1.2.105
EPI_ISL_7792454	illumina	0.996	B.1.36.7	2021-12-06	v1.2.105
EPI_ISL_7714876	illumina	0.9869	A.2.5.2	2021-12-06	v1.2.105
EPI_ISL_7714882	illumina	0.9864	B.1.2	2021-12-06	v1.2.105
EPI_ISL_7714883	illumina	0.9954	B.1.160	2021-12-06	v1.2.105
EPI_ISL_2823532	illumina	0.996	B.1.160	2021-12-06	v1.2.105
EPI_ISL_2823610	illumina	0.996	B.1.36.18	2021-12-06	v1.2.105
EPI_ISL_2823713	illumina	0.996	B.1.160	2021-12-06	v1.2.105
EPI_ISL_2823648	illumina	0.996	B.1.36.18	2021-12-06	v1.2.105
EPI_ISL_2823661	illumina	0.996	B.1.1	2021-12-06	v1.2.105
EPI_ISL_2823633	illumina	0.996	B.1.1.176	2021-12-06	v1.2.105
EPI_ISL_2823649	illumina	0.996	B.1.160	2021-12-06	v1.2.105
EPI_ISL_2823704	illumina	0.996	B.1.1.176	2021-12-06	v1.2.105
EPI_ISL_2823695	illumina	0.996	B.1.1.351	2021-12-06	v1.2.105
EPI_ISL_7664704	illumina	0.9889	B.1	2021-12-06	v1.2.105
EPI_ISL_7664557	illumina	0.9889	B.1	2021-12-06	v1.2.105
EPI_ISL_1404776	illumina	0.996	B.1.160	2021-12-06	v1.2.105
EPI_ISL_1404793	illumina	0.996	B.1.1	2021-12-06	v1.2.105
EPI_ISL_1404770	illumina	0.996	B.1.2	2021-12-06	v1.2.105
EPI_ISL_1404778	illumina	0.9959	B.1	2021-12-06	v1.2.105
EPI_ISL_1404791	illumina	0.9933	B.1	2021-12-06	v1.2.105
EPI_ISL_1404782	illumina	0.996	B.1.160	2021-12-06	v1.2.105
EPI_ISL_1404721	illumina	0.996	B.1.160	2021-12-06	v1.2.105
EPI_ISL_1404772	illumina	0.996	B.1.1.176	2021-12-06	v1.2.105
EPI_ISL_1404790	illumina	0.996	B.1.1.176	2021-12-06	v1.2.105
EPI_ISL_1404781	illumina	0.996	B.1.1.176	2021-12-06	v1.2.105
EPI_ISL_1404771	illumina	0.996	B.1.36.29	2021-12-06	v1.2.105
EPI_ISL_1404717	illumina	0.996	B.1.1.25	2021-12-06	v1.2.105
EPI_ISL_7686923	illumina	0.9868	B.1.1.25	2021-12-06	v1.2.105
EPI_ISL_1404792	illumina	0.996	B.1.1.176	2021-12-06	v1.2.105
EPI_ISL_1404785	illumina	0.996	B.1.1.176	2021-12-06	v1.2.105
EPI_ISL_1404773	illumina	0.996	B.1.1.176	2021-12-06	v1.2.105
EPI_ISL_1404716	illumina	0.996	B.1.160	2021-12-06	v1.2.105
EPI_ISL_7686932	illumina	0.979	B.1.1.157	2021-12-06	v1.2.105
EPI_ISL_1404788	illumina	0.996	B.1	2021-12-06	v1.2.105
EPI_ISL_1404787	illumina	0.996	B.1.1.176	2021-12-06	v1.2.105
EPI_ISL_1404794	illumina	0.996	B.1.36.18	2021-12-06	v1.2.105
EPI_ISL_7686934	illumina	0.9773	B.1.1.176	2021-12-06	v1.2.105
EPI_ISL_1404789	illumina	0.996	B.1.1.176	2021-12-06	v1.2.105
EPI_ISL_1404783	illumina	0.9908	B.1.1.176	2021-12-06	v1.2.105
EPI_ISL_7710344	illumina	0.996	B.1.36.7	2021-12-06	v1.2.105
EPI_ISL_1404720	illumina	0.996	B.1.160	2021-12-06	v1.2.105
EPI_ISL_1404777	illumina	0.996	B.1.1.176	2021-12-06	v1.2.105
EPI_ISL_1404775	illumina	0.996	B.1.1.157	2021-12-06	v1.2.105
EPI_ISL_1404718	illumina	0.996	B.1.160	2021-12-06	v1.2.105
EPI_ISL_1404780	illumina	0.996	B.1.1.176	2021-12-06	v1.2.105
EPI_ISL_1404719	illumina	0.9954	B.1.160	2021-12-06	v1.2.105
EPI_ISL_7687025	illumina	0.9834	B.1.160	2021-12-06	v1.2.105
EPI_ISL_1404784	illumina	0.996	B.1.1.157	2021-12-06	v1.2.105
EPI_ISL_1404786	illumina	0.996	B.1.1.176	2021-12-06	v1.2.105
EPI_ISL_1404774	illumina	0.9923	B.1.1.176	2021-12-06	v1.2.105
EPI_ISL_1404779	illumina	0.996	B.1	2021-12-06	v1.2.105
EPI_ISL_7686933	illumina	0.9864	B.1.1	2021-12-06	v1.2.105
EPI_ISL_7686921	illumina	0.996	B.1.1.176	2021-12-06	v1.2.105
EPI_ISL_2824759	illumina	0.996	B.1.1	2021-12-06	v1.2.105
EPI_ISL_2824767	illumina	0.996	B.1.160	2021-12-06	v1.2.105
EPI_ISL_7715031	illumina	0.9889	B.1	2021-12-06	v1.2.105
EPI_ISL_2824830	illumina	0.996	B.1.1	2021-12-06	v1.2.105
EPI_ISL_2824750	illumina	0.996	B.1.2	2021-12-06	v1.2.105
EPI_ISL_7664571	illumina	0.9877	B.1	2021-12-06	v1.2.105
EPI_ISL_7715021	illumina	0.9934	B.1.160	2021-12-06	v1.2.105
EPI_ISL_7664689	illumina	0.9788	B.1.160.18	2021-12-06	v1.2.105
EPI_ISL_2824835	illumina	0.996	B.1.1.176	2021-12-06	v1.2.105
EPI_ISL_2824921	illumina	0.996	C.36.1	2021-12-06	v1.2.105
EPI_ISL_2824810	illumina	0.996	B.1.1	2021-12-06	v1.2.105
EPI_ISL_7664534	illumina	0.9864	B.1.36.18	2021-12-06	v1.2.105
EPI_ISL_2824754	illumina	0.996	B.1.160	2021-12-06	v1.2.105
EPI_ISL_2824905	illumina	0.996	B.1.160	2021-12-06	v1.2.105
EPI_ISL_2824917	illumina	0.996	B.1.1.176	2021-12-06	v1.2.105
EPI_ISL_2824777	illumina	0.996	B.1.243	2021-12-06	v1.2.105
EPI_ISL_7792459	illumina	0.9812	A.2.5.2	2021-12-06	v1.2.105
EPI_ISL_2824807	illumina	0.996	B.1.36.18	2021-12-06	v1.2.105
EPI_ISL_7664684	illumina	0.9774	A.2.5.2	2021-12-06	v1.2.105
EPI_ISL_2824778	illumina	0.996	B.1.160	2021-12-06	v1.2.105
EPI_ISL_2824823	illumina	0.995	B.1.36.7	2021-12-06	v1.2.105
EPI_ISL_2824907	illumina	0.996	B.1.1.176	2021-12-06	v1.2.105
EPI_ISL_2824840	illumina	0.9953	B.1.1.176	2021-12-06	v1.2.105
EPI_ISL_2824744	illumina	0.996	B.1.1.176	2021-12-06	v1.2.105
EPI_ISL_7715029	illumina	0.9858	B.1	2021-12-06	v1.2.105
EPI_ISL_2824816	illumina	0.9953	B.1.36.18	2021-12-06	v1.2.105
EPI_ISL_2824785	illumina	0.996	B.1.1.157	2021-12-06	v1.2.105
EPI_ISL_2824779	illumina	0.996	B.1.160	2021-12-06	v1.2.105
EPI_ISL_2824790	illumina	0.996	B.1.1.176	2021-12-06	v1.2.105
EPI_ISL_2824927	illumina	0.9957	B.1.1.176	2021-12-06	v1.2.105
EPI_ISL_7715038	illumina	0.9676	A.2.5.2	2021-12-06	v1.2.105
EPI_ISL_2824804	illumina	0.996	B.1.1	2021-12-06	v1.2.105
EPI_ISL_7664516	illumina	0.9899	B.1.438.1	2021-12-06	v1.2.105
EPI_ISL_7715024	illumina	0.9936	B.1.1	2021-12-06	v1.2.105
EPI_ISL_7715025	illumina	0.9889	B.1	2021-12-06	v1.2.105
EPI_ISL_2824828	illumina	0.9959	B.1.36.7	2021-12-06	v1.2.105
EPI_ISL_2824913	illumina	0.996	B.1.1.176	2021-12-06	v1.2.105
EPI_ISL_7664656	illumina	0.9765	B.1.160	2021-12-06	v1.2.105
EPI_ISL_2824916	illumina	0.996	B.1.160	2021-12-06	v1.2.105
EPI_ISL_2824908	illumina	0.996	B.1.160	2021-12-06	v1.2.105
EPI_ISL_7715035	illumina	0.9848	B.1	2021-12-06	v1.2.105
EPI_ISL_2824761	illumina	0.996	B.1.36.18	2021-12-06	v1.2.105
EPI_ISL_2824794	illumina	0.996	B.1.36.18	2021-12-06	v1.2.105
EPI_ISL_2824817	illumina	0.996	B.1.160	2021-12-06	v1.2.105
EPI_ISL_7667005	illumina	0.9783	C.36.1	2021-12-06	v1.2.105
EPI_ISL_2824782	illumina	0.996	B.1.1	2021-12-06	v1.2.105
EPI_ISL_2824787	illumina	0.996	B.1.1	2021-12-06	v1.2.105
EPI_ISL_7715023	illumina	0.9889	B.1	2021-12-06	v1.2.105
EPI_ISL_7715017	illumina	0.9839	B.1.1.176	2021-12-06	v1.2.105
EPI_ISL_2824772	illumina	0.996	B.1.36	2021-12-06	v1.2.105
EPI_ISL_2824824	illumina	0.996	B.1.160	2021-12-06	v1.2.105
EPI_ISL_2824745	illumina	0.996	B.1.160	2021-12-06	v1.2.105
EPI_ISL_2824796	illumina	0.996	B.1.1.176	2021-12-06	v1.2.105
EPI_ISL_2824829	illumina	0.9957	B.1.1	2021-12-06	v1.2.105
EPI_ISL_2824827	illumina	0.996	B.1.160	2021-12-06	v1.2.105
EPI_ISL_2824919	illumina	0.996	B.1.160	2021-12-06	v1.2.105
EPI_ISL_7664527	illumina	0.9856	B.1.1.176	2021-12-06	v1.2.105
EPI_ISL_7664565	illumina	0.9789	B.1	2021-12-06	v1.2.105
EPI_ISL_2824822	illumina	0.996	B.1.1	2021-12-06	v1.2.105
EPI_ISL_2824808	illumina	0.996	B.1.160	2021-12-06	v1.2.105
EPI_ISL_2824815	illumina	0.996	B.1.160	2021-12-06	v1.2.105
EPI_ISL_2824741	illumina	0.996	B.1.1.222	2021-12-06	v1.2.105
EPI_ISL_2824770	illumina	0.996	B.1.1.176	2021-12-06	v1.2.105
EPI_ISL_2824935	illumina	0.996	B.1.1.121	2021-12-06	v1.2.105
EPI_ISL_2824774	illumina	0.996	B.1.1	2021-12-06	v1.2.105
EPI_ISL_7715041	illumina	0.9889	B.1	2021-12-06	v1.2.105
EPI_ISL_2824911	illumina	0.996	B.1.160	2021-12-06	v1.2.105
EPI_ISL_2824925	illumina	0.996	B.1.1.176	2021-12-06	v1.2.105
EPI_ISL_2824811	illumina	0.996	B.1.1.176	2021-12-06	v1.2.105
EPI_ISL_2824831	illumina	0.996	B.1.1.176	2021-12-06	v1.2.105
EPI_ISL_7667008	illumina	0.9888	B.1.1.176	2021-12-06	v1.2.105
EPI_ISL_7792458	illumina	0.9838	A.2.5.2	2021-12-06	v1.2.105
EPI_ISL_2824809	illumina	0.996	B.1.160	2021-12-06	v1.2.105
EPI_ISL_2824784	illumina	0.996	B.1.36.31	2021-12-06	v1.2.105
EPI_ISL_2824773	illumina	0.996	B.1.1.176	2021-12-06	v1.2.105
EPI_ISL_7664538	illumina	0.9865	B.1	2021-12-06	v1.2.105
EPI_ISL_2824825	illumina	0.996	B.1.1.176	2021-12-06	v1.2.105
EPI_ISL_7715036	illumina	0.9889	B.1	2021-12-06	v1.2.105
EPI_ISL_2824783	illumina	0.996	B.1.1.176	2021-12-06	v1.2.105
EPI_ISL_7715015	illumina	0.9855	B.1.362	2021-12-06	v1.2.105
EPI_ISL_2824912	illumina	0.996	B.1.160	2021-12-06	v1.2.105
EPI_ISL_7664531	illumina	0.9725	B.1.1.176	2021-12-06	v1.2.105
EPI_ISL_2824834	illumina	0.996	B.1.1	2021-12-06	v1.2.105
EPI_ISL_2824788	illumina	0.9953	B.1.160	2021-12-06	v1.2.105
EPI_ISL_2824775	illumina	0.996	B.1.1	2021-12-06	v1.2.105
EPI_ISL_2824924	illumina	0.9959	B.1.36.7	2021-12-06	v1.2.105
EPI_ISL_7664573	illumina	0.9917	B.1.1.157	2021-12-06	v1.2.105
EPI_ISL_2824832	illumina	0.996	B.1.1	2021-12-06	v1.2.105
EPI_ISL_7667020	illumina	0.9885	B.1	2021-12-06	v1.2.105
EPI_ISL_7664651	illumina	0.9836	B.1.1.176	2021-12-06	v1.2.105
EPI_ISL_2824937	illumina	0.996	B.1.160	2021-12-06	v1.2.105
EPI_ISL_2824755	illumina	0.996	B.1.160	2021-12-06	v1.2.105
EPI_ISL_2824751	illumina	0.996	B.1.160	2021-12-06	v1.2.105
EPI_ISL_2824820	illumina	0.995	B.1.1.176	2021-12-06	v1.2.105
EPI_ISL_2824752	illumina	0.9929	B.1.160	2021-12-06	v1.2.105
EPI_ISL_2824826	illumina	0.996	B.1.1.176	2021-12-06	v1.2.105
EPI_ISL_2824821	illumina	0.996	B.1.1.25	2021-12-06	v1.2.105
EPI_ISL_7715039	illumina	0.9678	A.2.5.2	2021-12-06	v1.2.105
EPI_ISL_7664536	illumina	0.9675	B.1.160	2021-12-06	v1.2.105
EPI_ISL_7715040	illumina	0.9772	A.2.5.2	2021-12-06	v1.2.105
EPI_ISL_2824839	illumina	0.996	B.1.160	2021-12-06	v1.2.105
EPI_ISL_7667017	illumina	0.9919	B.1.160	2021-12-06	v1.2.105
EPI_ISL_2824906	illumina	0.996	B.1.160	2021-12-06	v1.2.105
EPI_ISL_2824833	illumina	0.996	B.1.160	2021-12-06	v1.2.105
EPI_ISL_7664647	illumina	0.995	B.1.160	2021-12-06	v1.2.105
EPI_ISL_2824800	illumina	0.9903	B.1	2021-12-06	v1.2.105
EPI_ISL_7664518	illumina	0.9853	B.1.160	2021-12-06	v1.2.105
EPI_ISL_2824915	illumina	0.996	B.1.160	2021-12-06	v1.2.105
EPI_ISL_2824762	illumina	0.9909	B.1	2021-12-06	v1.2.105
EPI_ISL_2824923	illumina	0.9956	B.1.1.176	2021-12-06	v1.2.105
EPI_ISL_7667010	illumina	0.9889	B.1	2021-12-06	v1.2.105
EPI_ISL_2824768	illumina	0.996	B.1.1	2021-12-06	v1.2.105
EPI_ISL_2824936	illumina	0.996	B.1.1.519	2021-12-06	v1.2.105
EPI_ISL_7715014	illumina	0.9889	B.1	2021-12-06	v1.2.105
EPI_ISL_2824914	illumina	0.996	B.1.1.176	2021-12-06	v1.2.105
EPI_ISL_2824801	illumina	0.996	B.1.1.176	2021-12-06	v1.2.105
EPI_ISL_7664654	illumina	0.9663	B.1.160	2021-12-06	v1.2.105
EPI_ISL_7715037	illumina	0.9856	B.1	2021-12-06	v1.2.105
EPI_ISL_2824743	illumina	0.996	B.1.1	2021-12-06	v1.2.105
EPI_ISL_2824814	illumina	0.996	B.1.36.18	2021-12-06	v1.2.105
EPI_ISL_2824781	illumina	0.996	B.1.1.176	2021-12-06	v1.2.105
EPI_ISL_2824791	illumina	0.996	B.1.1.176	2021-12-06	v1.2.105
EPI_ISL_2824918	illumina	0.996	B.1.1.176	2021-12-06	v1.2.105
EPI_ISL_7715028	illumina	0.9889	B.1	2021-12-06	v1.2.105
EPI_ISL_7666975	illumina	0.9747	B.1.160	2021-12-06	v1.2.105
EPI_ISL_7664649	illumina	0.9864	B.1.243	2021-12-06	v1.2.105
EPI_ISL_2824776	illumina	0.9948	B.1.1.176	2021-12-06	v1.2.105
EPI_ISL_7664521	illumina	0.9916	B.1.1	2021-12-06	v1.2.105
EPI_ISL_2824805	illumina	0.996	B.1.2	2021-12-06	v1.2.105
EPI_ISL_2824818	illumina	0.9952	B.1.160	2021-12-06	v1.2.105
EPI_ISL_2824813	illumina	0.996	B.1.160	2021-12-06	v1.2.105
EPI_ISL_2824792	illumina	0.996	B.1.1.176	2021-12-06	v1.2.105
EPI_ISL_2824789	illumina	0.9949	B.1.1.176	2021-12-06	v1.2.105
EPI_ISL_7715033	illumina	0.9889	B.1	2021-12-06	v1.2.105
EPI_ISL_7664674	illumina	0.9889	B.1	2021-12-06	v1.2.105
EPI_ISL_2824819	illumina	0.996	B.1.36.18	2021-12-06	v1.2.105
EPI_ISL_7667015	illumina	0.9848	B.1.160	2021-12-06	v1.2.105
EPI_ISL_2824764	illumina	0.996	B.1.36.18	2021-12-06	v1.2.105
EPI_ISL_2824748	illumina	0.996	B.1.36.18	2021-12-06	v1.2.105
EPI_ISL_7666991	illumina	0.987	B.1.1.519	2021-12-06	v1.2.105
EPI_ISL_2824797	illumina	0.9956	B.1.160	2021-12-06	v1.2.105
EPI_ISL_7666968	illumina	0.9864	B.1.427	2021-12-06	v1.2.105
EPI_ISL_7666998	illumina	0.9896	B.1.1.176	2021-12-06	v1.2.105
EPI_ISL_7715030	illumina	0.9889	B.1	2021-12-06	v1.2.105
EPI_ISL_2824765	illumina	0.996	B.1.1	2021-12-06	v1.2.105
EPI_ISL_7715010	illumina	0.9765	C.36.1	2021-12-06	v1.2.105
EPI_ISL_7666961	illumina	0.9889	B.1	2021-12-06	v1.2.105
EPI_ISL_2824746	illumina	0.9958	B.1.36.18	2021-12-06	v1.2.105
EPI_ISL_7664523	illumina	0.9767	B.1.160	2021-12-06	v1.2.105
EPI_ISL_7715032	illumina	0.9931	B.1.1.176	2021-12-06	v1.2.105
EPI_ISL_2824802	illumina	0.996	B.1.36.18	2021-12-06	v1.2.105
EPI_ISL_2824920	illumina	0.996	B.1.1.176	2021-12-06	v1.2.105
EPI_ISL_7666996	illumina	0.9837	B.1.362	2021-12-06	v1.2.105
EPI_ISL_2824904	illumina	0.996	B.1.1.10	2021-12-06	v1.2.105
EPI_ISL_2824786	illumina	0.996	B.1.160	2021-12-06	v1.2.105
EPI_ISL_2824760	illumina	0.996	B.1.1	2021-12-06	v1.2.105
EPI_ISL_7664658	illumina	0.9886	B.1	2021-12-06	v1.2.105
EPI_ISL_2824793	illumina	0.996	B.1.36	2021-12-06	v1.2.105
EPI_ISL_2824803	illumina	0.996	B.1.36.18	2021-12-06	v1.2.105
EPI_ISL_2824838	illumina	0.996	B.1.160	2021-12-06	v1.2.105
EPI_ISL_7664645	illumina	0.9877	B.1.160	2021-12-06	v1.2.105
EPI_ISL_2824799	illumina	0.9938	B.1	2021-12-06	v1.2.105
EPI_ISL_2824934	illumina	0.996	B.1.160	2021-12-06	v1.2.105
EPI_ISL_2824753	illumina	0.996	B.1.1.176	2021-12-06	v1.2.105
EPI_ISL_2824926	illumina	0.996	B.1.1.176	2021-12-06	v1.2.105
EPI_ISL_7667003	illumina	0.9889	B.1	2021-12-06	v1.2.105
EPI_ISL_2824837	illumina	0.996	B.1.36.18	2021-12-06	v1.2.105
EPI_ISL_2824798	illumina	0.996	B.1.1.176	2021-12-06	v1.2.105
EPI_ISL_2824757	illumina	0.996	B.1.36.18	2021-12-06	v1.2.105
EPI_ISL_7792473	illumina	0.9786	B.1.160	2021-12-06	v1.2.105
EPI_ISL_7664529	illumina	0.9831	B.1.1	2021-12-06	v1.2.105
EPI_ISL_2824771	illumina	0.996	B.1.160	2021-12-06	v1.2.105
EPI_ISL_7664569	illumina	0.9816	B.1.160	2021-12-06	v1.2.105
EPI_ISL_7715026	illumina	0.9935	B.1.1.176	2021-12-06	v1.2.105
EPI_ISL_7715012	illumina	0.9771	A.2.5.2	2021-12-06	v1.2.105
EPI_ISL_2824747	illumina	0.996	B.1.1.176	2021-12-06	v1.2.105
EPI_ISL_2824806	illumina	0.9939	B.1.36.18	2021-12-06	v1.2.105
EPI_ISL_2824812	illumina	0.996	B.1.1.176	2021-12-06	v1.2.105
EPI_ISL_7667000	illumina	0.9889	B.1	2021-12-06	v1.2.105
EPI_ISL_2824938	illumina	0.996	B.1.1.176	2021-12-06	v1.2.105
EPI_ISL_2824749	illumina	0.996	B.1.36.18	2021-12-06	v1.2.105
EPI_ISL_7715027	illumina	0.9889	B.1	2021-12-06	v1.2.105
EPI_ISL_7664541	illumina	0.9909	B.1.1.176	2021-12-06	v1.2.105
EPI_ISL_7715016	illumina	0.9889	B.1	2021-12-06	v1.2.105
EPI_ISL_2824931	illumina	0.996	B.1.1	2021-12-06	v1.2.105
EPI_ISL_2824756	illumina	0.996	B.1.160	2021-12-06	v1.2.105
EPI_ISL_7715034	illumina	0.9889	B.1.433	2021-12-06	v1.2.105
EPI_ISL_7664665	illumina	0.9883	B.1.1.176	2021-12-06	v1.2.105
EPI_ISL_2824763	illumina	0.996	B.1.1	2021-12-06	v1.2.105
EPI_ISL_7664525	illumina	0.9872	B.1.1.459	2021-12-06	v1.2.105
EPI_ISL_2824780	illumina	0.996	B.1.1	2021-12-06	v1.2.105
EPI_ISL_2824909	illumina	0.996	B.1.160	2021-12-06	v1.2.105
EPI_ISL_2824910	illumina	0.996	B.1.1.519	2021-12-06	v1.2.105
EPI_ISL_7709457	illumina	0.9828	A.2.5.2	2021-12-06	v1.2.105
EPI_ISL_7715013	illumina	0.985	B.1.1.176	2021-12-06	v1.2.105
EPI_ISL_2824903	illumina	0.996	B.1.160	2021-12-06	v1.2.105
EPI_ISL_7667066	illumina	0.977	B.1.160	2021-12-06	v1.2.105
EPI_ISL_2824769	illumina	0.9919	B.1.1.176	2021-12-06	v1.2.105
EPI_ISL_7664496	illumina	0.9896	B.1.1	2021-12-06	v1.2.105
EPI_ISL_2824742	illumina	0.996	B.1.160	2021-12-06	v1.2.105
EPI_ISL_2824795	illumina	0.996	B.1.1.176	2021-12-06	v1.2.105
EPI_ISL_7715008	illumina	0.9759	B.1.561	2021-12-06	v1.2.105
EPI_ISL_2824836	illumina	0.996	B.1.1.176	2021-12-06	v1.2.105
EPI_ISL_2824758	illumina	0.996	B.1.1	2021-12-06	v1.2.105
EPI_ISL_2824766	illumina	0.996	B.1.1	2021-12-06	v1.2.105
EPI_ISL_7690303	illumina	0.9909	B.1.1.7	2021-12-06	v1.2.105
EPI_ISL_3508680	illumina	0.9959	B.1.1.7	2021-12-06	v1.2.105
EPI_ISL_7708420	illumina	0.9908	B.1.1.7	2021-12-06	v1.2.105
EPI_ISL_3508711	illumina	0.9958	B.1.1.7	2021-12-06	v1.2.105
EPI_ISL_3508775	illumina	0.996	B.1.1.7	2021-12-06	v1.2.105
EPI_ISL_3508694	illumina	0.9948	B.1.1.7	2021-12-06	v1.2.105
EPI_ISL_3508731	illumina	0.9959	B.1.1.7	2021-12-06	v1.2.105
EPI_ISL_3508769	illumina	0.9958	B.1.1.7	2021-12-06	v1.2.105
EPI_ISL_3508765	illumina	0.9958	B.1.1.7	2021-12-06	v1.2.105
EPI_ISL_3508828	illumina	0.9977	B.1.1.7	2021-12-06	v1.2.105
EPI_ISL_3508807	illumina	0.9976	B.1.1.7	2021-12-06	v1.2.105
EPI_ISL_3508713	illumina	0.9957	B.1.1.7	2021-12-06	v1.2.105
EPI_ISL_7715113	illumina	0.9903	B.1.1.7	2021-12-06	v1.2.105
EPI_ISL_7690425	illumina	0.9959	B.1.1.7	2021-12-06	v1.2.105
EPI_ISL_3508688	illumina	0.996	B.1.1.7	2021-12-06	v1.2.105
EPI_ISL_3508810	illumina	0.9958	B.1.1.7	2021-12-06	v1.2.105
EPI_ISL_3508735	illumina	0.9957	B.1.1.7	2021-12-06	v1.2.105
EPI_ISL_3508786	illumina	0.9958	B.1.1.7	2021-12-06	v1.2.105
EPI_ISL_7715071	illumina	0.9623	B.1.1.7	2021-12-06	v1.2.105
EPI_ISL_3508685	illumina	0.996	B.1.1.7	2021-12-06	v1.2.105
EPI_ISL_3508712	illumina	0.9959	B.1.1.7	2021-12-06	v1.2.105
EPI_ISL_3508763	illumina	0.9958	B.1.1.7	2021-12-06	v1.2.105
EPI_ISL_3508707	illumina	0.996	B.1.1.7	2021-12-06	v1.2.105
EPI_ISL_7708452	illumina	0.9771	B.1.1.7	2021-12-06	v1.2.105
EPI_ISL_3508771	illumina	0.9958	B.1.1.7	2021-12-06	v1.2.105
EPI_ISL_3508662	illumina	0.9959	B.1.1.7	2021-12-06	v1.2.105
EPI_ISL_3508687	illumina	0.9958	B.1.1.7	2021-12-06	v1.2.105
EPI_ISL_3508814	illumina	0.9976	B.1.1.7	2021-12-06	v1.2.105
EPI_ISL_7690548	illumina	0.9955	B.1.1.7	2021-12-06	v1.2.105
EPI_ISL_7715064	illumina	0.9823	B.1.1.7	2021-12-06	v1.2.105
EPI_ISL_7690546	illumina	0.9959	B.1.1.7	2021-12-06	v1.2.105
EPI_ISL_7715089	illumina	0.9863	B.1.1.7	2021-12-06	v1.2.105
EPI_ISL_7690304	illumina	0.9959	B.1.1.7	2021-12-06	v1.2.105
EPI_ISL_3508702	illumina	0.996	B.1.36.18	2021-12-06	v1.2.105
EPI_ISL_3508671	illumina	0.9976	B.1.1.7	2021-12-06	v1.2.105
EPI_ISL_3508666	illumina	0.9976	B.1.1.7	2021-12-06	v1.2.105
EPI_ISL_3508652	illumina	0.9959	B.1.1.7	2021-12-06	v1.2.105
EPI_ISL_3508710	illumina	0.996	B.1.1.7	2021-12-06	v1.2.105
EPI_ISL_7708456	illumina	0.9734	B.1.1.7	2021-12-06	v1.2.105
EPI_ISL_7690307	illumina	0.9958	B.1.1.7	2021-12-06	v1.2.105
EPI_ISL_3508766	illumina	0.996	B.1.1.7	2021-12-06	v1.2.105
EPI_ISL_7715048	illumina	0.9896	A.2.5.2	2021-12-06	v1.2.105
EPI_ISL_7713796	illumina	0.9832	B.1.351	2021-12-06	v1.2.105
EPI_ISL_3508665	illumina	0.9958	B.1.1.7	2021-12-06	v1.2.105
EPI_ISL_5898136	illumina	0.9655	B.1.1.7	2021-12-06	v1.2.105
EPI_ISL_3508809	illumina	0.9958	B.1.1.7	2021-12-06	v1.2.105
EPI_ISL_3508692	illumina	0.9957	B.1.1.7	2021-12-06	v1.2.105
EPI_ISL_3508794	illumina	0.9958	B.1.1.7	2021-12-06	v1.2.105
EPI_ISL_7715070	illumina	0.9786	B.1.1.7	2021-12-06	v1.2.105
EPI_ISL_7715108	illumina	0.9894	B.1.1.7	2021-12-06	v1.2.105
EPI_ISL_3508773	illumina	0.9958	B.1.1.7	2021-12-06	v1.2.105
EPI_ISL_3508762	illumina	0.9977	B.1.1.7	2021-12-06	v1.2.105
EPI_ISL_7715073	illumina	0.9651	B.1.1.7	2021-12-06	v1.2.105
EPI_ISL_3508761	illumina	0.9958	B.1.1.7	2021-12-06	v1.2.105
EPI_ISL_7690300	illumina	0.9958	B.1.1.7	2021-12-06	v1.2.105
EPI_ISL_7690299	illumina	0.9957	A.2.5.2	2021-12-06	v1.2.105
EPI_ISL_7715061	illumina	0.9947	B.1.1.7	2021-12-06	v1.2.105
EPI_ISL_7715066	illumina	0.9919	B.1.1.7	2021-12-06	v1.2.105
EPI_ISL_3508802	illumina	0.9953	B.1.1.7	2021-12-06	v1.2.105
EPI_ISL_3508782	illumina	0.9959	B.1.1.7	2021-12-06	v1.2.105
EPI_ISL_3508822	illumina	0.9959	B.1.1.7	2021-12-06	v1.2.105
EPI_ISL_3508723	illumina	0.9959	B.1.1.7	2021-12-06	v1.2.105
EPI_ISL_3508827	illumina	0.9959	B.1.1.7	2021-12-06	v1.2.105
EPI_ISL_3508684	illumina	0.9958	B.1.1.7	2021-12-06	v1.2.105
EPI_ISL_3508742	illumina	0.9959	B.1.1.7	2021-12-06	v1.2.105
EPI_ISL_7708441	illumina	0.9818	B.1.1.7	2021-12-06	v1.2.105
EPI_ISL_7690550	illumina	0.98	B.1.1.7	2021-12-06	v1.2.105
EPI_ISL_3508704	illumina	0.996	A	2021-12-06	v1.2.105
EPI_ISL_3508815	illumina	0.9959	B.1.1.7	2021-12-06	v1.2.105
EPI_ISL_3508826	illumina	0.9955	B.1.1.7	2021-12-06	v1.2.105
EPI_ISL_7715067	illumina	0.982	B.1.1.7	2021-12-06	v1.2.105
EPI_ISL_3508700	illumina	0.9959	B.1.1.7	2021-12-06	v1.2.105
EPI_ISL_7713794	illumina	0.9894	B.1.617.2	2021-12-06	v1.2.105
EPI_ISL_3508813	illumina	0.9959	B.1.1.7	2021-12-06	v1.2.105
EPI_ISL_7708439	illumina	0.9822	B.1.1.7	2021-12-06	v1.2.105
EPI_ISL_3508714	illumina	0.996	B.1.1.519	2021-12-06	v1.2.105
EPI_ISL_3508756	illumina	0.996	B.1.1.7	2021-12-06	v1.2.105
EPI_ISL_3508733	illumina	0.9959	B.1.1.7	2021-12-06	v1.2.105
EPI_ISL_3508776	illumina	0.996	B.1.1.7	2021-12-06	v1.2.105
EPI_ISL_3508772	illumina	0.9947	B.1.1.7	2021-12-06	v1.2.105
EPI_ISL_7619721	illumina	0.9739	A.2.5.2	2021-12-06	v1.2.105
EPI_ISL_3508726	illumina	0.9976	B.1.1.7	2021-12-06	v1.2.105
EPI_ISL_7708438	illumina	0.9824	B.1.1.7	2021-12-06	v1.2.105
EPI_ISL_3508804	illumina	0.9959	B.1.1.7	2021-12-06	v1.2.105
EPI_ISL_7708461	illumina	0.9509	B.1.1.7	2021-12-06	v1.2.105
EPI_ISL_3508830	illumina	0.9952	B.1.1.7	2021-12-06	v1.2.105
EPI_ISL_7708440	illumina	0.9821	B.1.1.7	2021-12-06	v1.2.105
EPI_ISL_3508716	illumina	0.9958	B.1.1.7	2021-12-06	v1.2.105
EPI_ISL_3508691	illumina	0.9976	B.1.1.7	2021-12-06	v1.2.105
EPI_ISL_7715097	illumina	0.9841	A.2.5.2	2021-12-06	v1.2.105
EPI_ISL_7715074	illumina	0.9449	B.1.1.7	2021-12-06	v1.2.105
EPI_ISL_3508683	illumina	0.996	B.1.1.519	2021-12-06	v1.2.105
EPI_ISL_7708442	illumina	0.9818	B.1.1.7	2021-12-06	v1.2.105
EPI_ISL_3508655	illumina	0.9959	B.1.1.7	2021-12-06	v1.2.105
EPI_ISL_3508768	illumina	0.9967	B.1.1.7	2021-12-06	v1.2.105
EPI_ISL_7715075	illumina	0.9933	B.1.1.7	2021-12-06	v1.2.105
EPI_ISL_3508721	illumina	0.996	B.1.1.7	2021-12-06	v1.2.105
EPI_ISL_3508696	illumina	0.9953	B.1.1.7	2021-12-06	v1.2.105
EPI_ISL_3508780	illumina	0.996	B.1.1.7	2021-12-06	v1.2.105
EPI_ISL_3508653	illumina	0.996	B.1.1.7	2021-12-06	v1.2.105
EPI_ISL_7708414	illumina	0.9864	A.2.5.2	2021-12-06	v1.2.105
EPI_ISL_3508656	illumina	0.9947	B.1.1.519	2021-12-06	v1.2.105
EPI_ISL_7715083	illumina	0.9932	B.1.1.7	2021-12-06	v1.2.105
EPI_ISL_3508770	illumina	0.9958	B.1.1.7	2021-12-06	v1.2.105
EPI_ISL_3508701	illumina	0.9958	B.1.1.7	2021-12-06	v1.2.105
EPI_ISL_3508789	illumina	0.9959	B.1.1.7	2021-12-06	v1.2.105
EPI_ISL_7715047	illumina	0.9873	B.1.1.7	2021-12-06	v1.2.105
EPI_ISL_3508708	illumina	0.996	B.1.1.7	2021-12-06	v1.2.105
EPI_ISL_3508705	illumina	0.9974	B.1.1.7	2021-12-06	v1.2.105
EPI_ISL_3508821	illumina	0.9959	B.1.1.7	2021-12-06	v1.2.105
EPI_ISL_3508681	illumina	0.9959	B.1.1.7	2021-12-06	v1.2.105
EPI_ISL_3508791	illumina	0.9959	B.1.1.7	2021-12-06	v1.2.105
EPI_ISL_3508699	illumina	0.996	B.1.1.7	2021-12-06	v1.2.105
EPI_ISL_3508764	illumina	0.996	B.1.1.7	2021-12-06	v1.2.105
EPI_ISL_3508719	illumina	0.9959	B.1.1.7	2021-12-06	v1.2.105
EPI_ISL_7708435	illumina	0.9837	B.1.1.7	2021-12-06	v1.2.105
EPI_ISL_3508806	illumina	0.9958	B.1.1.7	2021-12-06	v1.2.105
EPI_ISL_3508673	illumina	0.9956	B.1.1.7	2021-12-06	v1.2.105
EPI_ISL_3508749	illumina	0.9956	B.1.1.7	2021-12-06	v1.2.105
EPI_ISL_3508718	illumina	0.996	B.1.1.7	2021-12-06	v1.2.105
EPI_ISL_3508783	illumina	0.996	B.1.1.7	2021-12-06	v1.2.105
EPI_ISL_3508693	illumina	0.9958	B.1.1.7	2021-12-06	v1.2.105
EPI_ISL_3508725	illumina	0.9958	B.1.1.7	2021-12-06	v1.2.105
EPI_ISL_7715104	illumina	0.9891	B.1.1.519	2021-12-06	v1.2.105
EPI_ISL_3508767	illumina	0.9953	B.1.1.7	2021-12-06	v1.2.105
EPI_ISL_7715072	illumina	0.9864	A.2.5.2	2021-12-06	v1.2.105
EPI_ISL_3508654	illumina	0.9959	B.1.1.7	2021-12-06	v1.2.105
EPI_ISL_3508724	illumina	0.9959	B.1.1.7	2021-12-06	v1.2.105
EPI_ISL_7690378	illumina	0.9959	B.1.1.7	2021-12-06	v1.2.105
EPI_ISL_7715105	illumina	0.9776	B.1.1.7	2021-12-06	v1.2.105
EPI_ISL_7715042	illumina	0.9959	B.1.1.7	2021-12-06	v1.2.105
EPI_ISL_7715060	illumina	0.9828	B.1.1.7	2021-12-06	v1.2.105
EPI_ISL_3508727	illumina	0.9959	B.1.1.7	2021-12-06	v1.2.105
EPI_ISL_3508675	illumina	0.996	B.1.1.7	2021-12-06	v1.2.105
EPI_ISL_7715078	illumina	0.9873	B.1.1.7	2021-12-06	v1.2.105
EPI_ISL_3508829	illumina	0.9957	B.1.1.7	2021-12-06	v1.2.105
EPI_ISL_7690311	illumina	0.9757	B.1.1.7	2021-12-06	v1.2.105
EPI_ISL_3508811	illumina	0.996	B.1.1.7	2021-12-06	v1.2.105
EPI_ISL_3508722	illumina	0.9958	B.1.1.7	2021-12-06	v1.2.105
EPI_ISL_3508658	illumina	0.996	B.1.1.7	2021-12-06	v1.2.105
EPI_ISL_7708433	illumina	0.9853	B.1.1.7	2021-12-06	v1.2.105
EPI_ISL_3508808	illumina	0.9959	B.1.1.7	2021-12-06	v1.2.105
EPI_ISL_3508801	illumina	0.9959	B.1.1.7	2021-12-06	v1.2.105
EPI_ISL_3508732	illumina	0.996	B.1.1.519	2021-12-06	v1.2.105
EPI_ISL_3508755	illumina	0.9977	B.1.1.7	2021-12-06	v1.2.105
EPI_ISL_7708457	illumina	0.971	B.1.1.7	2021-12-06	v1.2.105
EPI_ISL_7690301	illumina	0.9957	B.1.1.7	2021-12-06	v1.2.105
EPI_ISL_7715081	illumina	0.9888	B.1.1.7	2021-12-06	v1.2.105
EPI_ISL_7715112	illumina	0.9774	B.1.1.7	2021-12-06	v1.2.105
EPI_ISL_7690306	illumina	0.9959	B.1.1.7	2021-12-06	v1.2.105
EPI_ISL_7690551	illumina	0.9958	B.1.1.7	2021-12-06	v1.2.105
EPI_ISL_3508715	illumina	0.9959	B.1.1.7	2021-12-06	v1.2.105
EPI_ISL_3508669	illumina	0.9958	B.1.1.7	2021-12-06	v1.2.105
EPI_ISL_3508674	illumina	0.9959	B.1.1.7	2021-12-06	v1.2.105
EPI_ISL_3508706	illumina	0.9958	B.1.1.7	2021-12-06	v1.2.105
EPI_ISL_3508695	illumina	0.9959	B.1.1.7	2021-12-06	v1.2.105
EPI_ISL_7715069	illumina	0.9872	B.1.1.7	2021-12-06	v1.2.105
EPI_ISL_7715046	illumina	0.9863	B.1.2	2021-12-06	v1.2.105
EPI_ISL_3508785	illumina	0.996	B.1.1.7	2021-12-06	v1.2.105
EPI_ISL_7715043	illumina	0.9775	B.1.1.7	2021-12-06	v1.2.105
EPI_ISL_3508686	illumina	0.9958	B.1.1.7	2021-12-06	v1.2.105
EPI_ISL_3508796	illumina	0.9958	B.1.1.7	2021-12-06	v1.2.105
EPI_ISL_3508787	illumina	0.996	B.1.1.7	2021-12-06	v1.2.105
EPI_ISL_7715052	illumina	0.9903	B.1.2	2021-12-06	v1.2.105
EPI_ISL_3508778	illumina	0.9958	B.1.1.7	2021-12-06	v1.2.105
EPI_ISL_3508670	illumina	0.9959	B.1.1.7	2021-12-06	v1.2.105
EPI_ISL_3508667	illumina	0.996	B.1.1.7	2021-12-06	v1.2.105
EPI_ISL_3508728	illumina	0.9958	B.1.1.7	2021-12-06	v1.2.105
EPI_ISL_7715106	illumina	0.9825	B.1.1.7	2021-12-06	v1.2.105
EPI_ISL_3508818	illumina	0.9958	B.1.1.7	2021-12-06	v1.2.105
EPI_ISL_7690549	illumina	0.9956	B.1.1.7	2021-12-06	v1.2.105
EPI_ISL_3508720	illumina	0.996	B.1.1.7	2021-12-06	v1.2.105
EPI_ISL_3508795	illumina	0.996	B.1.1.7	2021-12-06	v1.2.105
EPI_ISL_7690320	illumina	0.9747	B.1.1.7	2021-12-06	v1.2.105
EPI_ISL_3508797	illumina	0.9958	B.1.1.7	2021-12-06	v1.2.105
EPI_ISL_7708446	illumina	0.9796	B.1.1.7	2021-12-06	v1.2.105
EPI_ISL_3508677	illumina	0.996	B.1.1.7	2021-12-06	v1.2.105
EPI_ISL_7690373	illumina	0.9959	B.1.1.7	2021-12-06	v1.2.105
EPI_ISL_3508803	illumina	0.996	B.1.1.7	2021-12-06	v1.2.105
EPI_ISL_7715044	illumina	0.9928	B.1.1.7	2021-12-06	v1.2.105
EPI_ISL_7715068	illumina	0.9932	B.1.1.7	2021-12-06	v1.2.105
EPI_ISL_3508676	illumina	0.9959	B.1.1.7	2021-12-06	v1.2.105
EPI_ISL_3508736	illumina	0.996	B.1.1.7	2021-12-06	v1.2.105
EPI_ISL_7708459	illumina	0.9605	B.1.1.7	2021-12-06	v1.2.105
EPI_ISL_5898135	illumina	0.9735	B.1.1.7	2021-12-06	v1.2.105
EPI_ISL_3508730	illumina	0.995	B.1.1.7	2021-12-06	v1.2.105
EPI_ISL_3508679	illumina	0.996	B.1.1.7	2021-12-06	v1.2.105
EPI_ISL_3508812	illumina	0.9955	B.1.1.7	2021-12-06	v1.2.105
EPI_ISL_3508799	illumina	0.9919	B.1.1.7	2021-12-06	v1.2.105
EPI_ISL_7708430	illumina	0.9864	B.1.1.7	2021-12-06	v1.2.105
EPI_ISL_3508779	illumina	0.9959	B.1	2021-12-06	v1.2.105
EPI_ISL_3508657	illumina	0.9958	B.1.1.7	2021-12-06	v1.2.105
EPI_ISL_3508752	illumina	0.9958	B.1.1.7	2021-12-06	v1.2.105
EPI_ISL_3508709	illumina	0.996	B.1.1.7	2021-12-06	v1.2.105
EPI_ISL_3508717	illumina	0.996	B.1.1.519	2021-12-06	v1.2.105
EPI_ISL_3508805	illumina	0.996	B.1.1.7	2021-12-06	v1.2.105
EPI_ISL_3508672	illumina	0.9957	B.1.1.7	2021-12-06	v1.2.105
EPI_ISL_3508668	illumina	0.9966	B.1.1.7	2021-12-06	v1.2.105
EPI_ISL_7690297	illumina	0.9955	B.1.1.7	2021-12-06	v1.2.105
EPI_ISL_7715107	illumina	0.9915	B.1.1.7	2021-12-06	v1.2.105
EPI_ISL_7690302	illumina	0.996	B.1.1.7	2021-12-06	v1.2.105
EPI_ISL_3508661	illumina	0.9958	B.1.1.7	2021-12-06	v1.2.105
EPI_ISL_3508824	illumina	0.9959	B.1.1.7	2021-12-06	v1.2.105
EPI_ISL_3508689	illumina	0.9958	B.1.1.7	2021-12-06	v1.2.105
EPI_ISL_3508784	illumina	0.9959	B.1.1.7	2021-12-06	v1.2.105
EPI_ISL_3508792	illumina	0.9959	B.1.1.7	2021-12-06	v1.2.105
EPI_ISL_3508774	illumina	0.9958	B.1.1.7	2021-12-06	v1.2.105
EPI_ISL_3508777	illumina	0.996	B.1.1.7	2021-12-06	v1.2.105
EPI_ISL_3508760	illumina	0.9959	B.1.1.7	2021-12-06	v1.2.105
EPI_ISL_3508734	illumina	0.9959	B.1.1.7	2021-12-06	v1.2.105
EPI_ISL_7708432	illumina	0.9899	B.1.1.7	2021-12-06	v1.2.105
EPI_ISL_3508739	illumina	0.996	B.1.1.519	2021-12-06	v1.2.105
EPI_ISL_7715065	illumina	0.9504	B.1.1.7	2021-12-06	v1.2.105
EPI_ISL_3508759	illumina	0.9932	B.1.1.7	2021-12-06	v1.2.105
EPI_ISL_3508823	illumina	0.9959	B.1.1.7	2021-12-06	v1.2.105
EPI_ISL_3508820	illumina	0.9959	B.1.1.7	2021-12-06	v1.2.105
EPI_ISL_7708458	illumina	0.9656	B.1.1.7	2021-12-06	v1.2.105
EPI_ISL_3508703	illumina	0.9959	B.1.1.7	2021-12-06	v1.2.105
EPI_ISL_3508660	illumina	0.9959	B.1.1.7	2021-12-06	v1.2.105
EPI_ISL_3508825	illumina	0.9958	B.1.1.7	2021-12-06	v1.2.105
EPI_ISL_3508757	illumina	0.9976	B.1.1.7	2021-12-06	v1.2.105
EPI_ISL_3508663	illumina	0.996	B.1.1.7	2021-12-06	v1.2.105
EPI_ISL_3508798	illumina	0.9958	B.1.1.7	2021-12-06	v1.2.105
EPI_ISL_3508800	illumina	0.9958	B.1.1.7	2021-12-06	v1.2.105
EPI_ISL_3508831	illumina	0.9978	B.1.1.7	2021-12-06	v1.2.105
EPI_ISL_7690305	illumina	0.9959	B.1.1.7	2021-12-06	v1.2.105
EPI_ISL_3508753	illumina	0.9911	B.1.1.7	2021-12-06	v1.2.105
EPI_ISL_3508817	illumina	0.9959	B.1.1.7	2021-12-06	v1.2.105
EPI_ISL_3508781	illumina	0.9958	B.1.1.7	2021-12-06	v1.2.105
EPI_ISL_7715063	illumina	0.9898	B.1.1.7	2021-12-06	v1.2.105
EPI_ISL_7715111	illumina	0.9927	B.1.1.7	2021-12-06	v1.2.105
EPI_ISL_3508816	illumina	0.996	B.1.1.7	2021-12-06	v1.2.105
EPI_ISL_7708460	illumina	0.9558	A.2.5.2	2021-12-06	v1.2.105
EPI_ISL_3508659	illumina	0.994	B.1.1.7	2021-12-06	v1.2.105
EPI_ISL_3508664	illumina	0.9959	B.1.1.7	2021-12-06	v1.2.105
EPI_ISL_7715045	illumina	0.9831	A.2.5.2	2021-12-06	v1.2.105
EPI_ISL_3508793	illumina	0.9958	B.1.1.7	2021-12-06	v1.2.105
EPI_ISL_3508698	illumina	0.9959	B.1.1.7	2021-12-06	v1.2.105
EPI_ISL_3508758	illumina	0.9959	B.1.1.7	2021-12-06	v1.2.105
EPI_ISL_3508729	illumina	0.9959	B.1.1.7	2021-12-06	v1.2.105
EPI_ISL_3508697	illumina	0.9924	B.1.1.7	2021-12-06	v1.2.105
EPI_ISL_7708426	illumina	0.9893	B.1.1.7	2021-12-06	v1.2.105
EPI_ISL_3508682	illumina	0.9959	B.1.1.7	2021-12-06	v1.2.105
EPI_ISL_3508788	illumina	0.9959	B.1.1.7	2021-12-06	v1.2.105
EPI_ISL_3508819	illumina	0.996	B.1.1.7	2021-12-06	v1.2.105
EPI_ISL_7715100	illumina	0.9772	B.1.1.7	2021-12-06	v1.2.105
EPI_ISL_2385898	illumina	0.996	B.1.160	2021-12-06	v1.2.105
EPI_ISL_7710346	illumina	0.996	B.1.36.7	2021-12-06	v1.2.105
EPI_ISL_2293706	illumina	0.9959	B.1.160	2021-12-06	v1.2.105
EPI_ISL_7551606	illumina	0.996	B.1.160	2021-12-06	v1.2.105
EPI_ISL_2385913	illumina	0.996	B.1.36.18	2021-12-06	v1.2.105
EPI_ISL_7551593	illumina	0.996	B.1.160	2021-12-06	v1.2.105
EPI_ISL_2385911	illumina	0.996	B.1.1.121	2021-12-06	v1.2.105
EPI_ISL_2385914	illumina	0.996	B.1.160	2021-12-06	v1.2.105
EPI_ISL_2385880	illumina	0.996	B.1.160	2021-12-06	v1.2.105
EPI_ISL_2293845	illumina	0.9904	B.1	2021-12-06	v1.2.105
EPI_ISL_2385893	illumina	0.996	B.1.160	2021-12-06	v1.2.105
EPI_ISL_2293709	illumina	0.996	B.1.160	2021-12-06	v1.2.105
EPI_ISL_2293710	illumina	0.996	B.1.160	2021-12-06	v1.2.105
EPI_ISL_2385916	illumina	0.996	B.1.160	2021-12-06	v1.2.105
EPI_ISL_2293705	illumina	0.996	B.1.1.176	2021-12-06	v1.2.105
EPI_ISL_2385917	illumina	0.996	B.1.160	2021-12-06	v1.2.105
EPI_ISL_7551609	illumina	0.996	B.1.160	2021-12-06	v1.2.105
EPI_ISL_2385899	illumina	0.996	B.1.1	2021-12-06	v1.2.105
EPI_ISL_2385885	illumina	0.996	B.1.1.176	2021-12-06	v1.2.105
EPI_ISL_2293843	illumina	0.9949	B.1.1	2021-12-06	v1.2.105
EPI_ISL_2385884	illumina	0.9959	B.1.36.7	2021-12-06	v1.2.105
EPI_ISL_7551597	illumina	0.996	B.1.160	2021-12-06	v1.2.105
EPI_ISL_7686940	illumina	0.9793	B.1	2021-12-06	v1.2.105
EPI_ISL_2293711	illumina	0.996	B.1.1.157	2021-12-06	v1.2.105
EPI_ISL_2293708	illumina	0.996	B.1.36.18	2021-12-06	v1.2.105
EPI_ISL_2385902	illumina	0.996	B.1.1.157	2021-12-06	v1.2.105
EPI_ISL_2385903	illumina	0.996	B.1.1.176	2021-12-06	v1.2.105
EPI_ISL_2385887	illumina	0.996	B.1.1.176	2021-12-06	v1.2.105
EPI_ISL_2385896	illumina	0.996	B.1.2	2021-12-06	v1.2.105
EPI_ISL_2385906	illumina	0.996	B.1.36.18	2021-12-06	v1.2.105
EPI_ISL_2385886	illumina	0.9925	B.1	2021-12-06	v1.2.105
EPI_ISL_2385904	illumina	0.996	B.1.1	2021-12-06	v1.2.105
EPI_ISL_7551591	illumina	0.996	B.1.160	2021-12-06	v1.2.105
EPI_ISL_7551596	illumina	0.996	B.1.160	2021-12-06	v1.2.105
EPI_ISL_2385907	illumina	0.996	B.1.1	2021-12-06	v1.2.105
EPI_ISL_2385897	illumina	0.996	B.1.160	2021-12-06	v1.2.105
EPI_ISL_2385901	illumina	0.9955	B.1	2021-12-06	v1.2.105
EPI_ISL_7551602	illumina	0.996	B.1.160	2021-12-06	v1.2.105
EPI_ISL_7686939	illumina	0.9777	B.1.36.29	2021-12-06	v1.2.105
EPI_ISL_2385881	illumina	0.996	B.1.1.176	2021-12-06	v1.2.105
EPI_ISL_2385905	illumina	0.996	B.1.1.176	2021-12-06	v1.2.105
EPI_ISL_2385894	illumina	0.996	B.1.160	2021-12-06	v1.2.105
EPI_ISL_7551605	illumina	0.996	B.1.1.25	2021-12-06	v1.2.105
EPI_ISL_7551598	illumina	0.9778	B.1.160	2021-12-06	v1.2.105
EPI_ISL_7551608	illumina	0.973	B.1.160	2021-12-06	v1.2.105
EPI_ISL_7686938	illumina	0.9863	B.1.36.18	2021-12-06	v1.2.105
EPI_ISL_7551590	illumina	0.996	B.1.160	2021-12-06	v1.2.105
EPI_ISL_2293712	illumina	0.996	B.1.160	2021-12-06	v1.2.105
EPI_ISL_2385892	illumina	0.996	B.1.1.176	2021-12-06	v1.2.105
EPI_ISL_7551607	illumina	0.996	B.1.160	2021-12-06	v1.2.105
EPI_ISL_2293707	illumina	0.996	B.1.160	2021-12-06	v1.2.105
EPI_ISL_7686944	illumina	0.978	B.1.160	2021-12-06	v1.2.105
EPI_ISL_2385878	illumina	0.9959	B.1	2021-12-06	v1.2.105
EPI_ISL_7551595	illumina	0.996	B.1.160	2021-12-06	v1.2.105
EPI_ISL_2385882	illumina	0.996	B.1.160	2021-12-06	v1.2.105
EPI_ISL_2385890	illumina	0.996	B.1.1.157	2021-12-06	v1.2.105
EPI_ISL_7551594	illumina	0.996	B.1.160	2021-12-06	v1.2.105
EPI_ISL_2385888	illumina	0.996	B.1.160	2021-12-06	v1.2.105
EPI_ISL_2385900	illumina	0.9959	B.1.36.7	2021-12-06	v1.2.105
EPI_ISL_2385895	illumina	0.996	B.1.1.176	2021-12-06	v1.2.105
EPI_ISL_2385891	illumina	0.9959	B.1.36.7	2021-12-06	v1.2.105
EPI_ISL_7551592	illumina	0.996	B.1.160	2021-12-06	v1.2.105
EPI_ISL_2385883	illumina	0.996	B.1.160	2021-12-06	v1.2.105
EPI_ISL_7714645	illumina	0.9861	B.1.160	2021-12-06	v1.2.105
EPI_ISL_2388371	illumina	0.9958	B.1.160	2021-12-06	v1.2.105
EPI_ISL_2388377	illumina	0.996	B.1.1.176	2021-12-06	v1.2.105
EPI_ISL_7792441	illumina	0.996	B.1.36.7	2021-12-06	v1.2.105
EPI_ISL_7714794	illumina	0.9889	B.1	2021-12-06	v1.2.105
EPI_ISL_7714797	illumina	0.996	B.1.2	2021-12-06	v1.2.105
EPI_ISL_2388274	illumina	0.996	B.1.1.176	2021-12-06	v1.2.105
EPI_ISL_2388239	illumina	0.996	B.1.243	2021-12-06	v1.2.105
EPI_ISL_2388260	illumina	0.996	B.1.2	2021-12-06	v1.2.105
EPI_ISL_2388576	illumina	0.996	B.1.160	2021-12-06	v1.2.105
EPI_ISL_2388542	illumina	0.996	B.1.160	2021-12-06	v1.2.105
EPI_ISL_2388566	illumina	0.996	B.1.1.176	2021-12-06	v1.2.105
EPI_ISL_2388348	illumina	0.996	B.1.1.176	2021-12-06	v1.2.105
EPI_ISL_7714644	illumina	0.9772	B.1.1.176	2021-12-06	v1.2.105
EPI_ISL_2388391	illumina	0.996	B.1.36.18	2021-12-06	v1.2.105
EPI_ISL_2388357	illumina	0.996	B.1.2	2021-12-06	v1.2.105
EPI_ISL_7714650	illumina	0.9899	B.1.160	2021-12-06	v1.2.105
EPI_ISL_2388349	illumina	0.996	B.1.1.176	2021-12-06	v1.2.105
EPI_ISL_2388568	illumina	0.996	B.1.160	2021-12-06	v1.2.105
EPI_ISL_2388338	illumina	0.9958	B.1.160	2021-12-06	v1.2.105
EPI_ISL_7714809	illumina	0.9614	B.1.160	2021-12-06	v1.2.105
EPI_ISL_2388587	illumina	0.996	B.1.160	2021-12-06	v1.2.105
EPI_ISL_2388387	illumina	0.996	B.1.1.519	2021-12-06	v1.2.105
EPI_ISL_2388320	illumina	0.996	B.1.1	2021-12-06	v1.2.105
EPI_ISL_2388330	illumina	0.996	B.1.1.519	2021-12-06	v1.2.105
EPI_ISL_2388556	illumina	0.996	B.1.160	2021-12-06	v1.2.105
EPI_ISL_2388243	illumina	0.996	B.1.177	2021-12-06	v1.2.105
EPI_ISL_2388254	illumina	0.996	B.1.36.18	2021-12-06	v1.2.105
EPI_ISL_2388390	illumina	0.996	B.1.160	2021-12-06	v1.2.105
EPI_ISL_2388393	illumina	0.996	B.1.243	2021-12-06	v1.2.105
EPI_ISL_2388558	illumina	0.996	B.1.160	2021-12-06	v1.2.105
EPI_ISL_2388280	illumina	0.996	B.1.160	2021-12-06	v1.2.105
EPI_ISL_7690925	illumina	0.9889	B.1	2021-12-06	v1.2.105
EPI_ISL_2388397	illumina	0.996	B.1.160	2021-12-06	v1.2.105
EPI_ISL_2388407	illumina	0.996	B.1.36.18	2021-12-06	v1.2.105
EPI_ISL_2388334	illumina	0.996	B.1.1	2021-12-06	v1.2.105
EPI_ISL_2388570	illumina	0.996	B.1	2021-12-06	v1.2.105
EPI_ISL_2388572	illumina	0.996	B.1.160	2021-12-06	v1.2.105
EPI_ISL_7690923	illumina	0.9889	B.1	2021-12-06	v1.2.105
EPI_ISL_2388307	illumina	0.996	B.1.1.176	2021-12-06	v1.2.105
EPI_ISL_2388351	illumina	0.996	B.1.160	2021-12-06	v1.2.105
EPI_ISL_2388564	illumina	0.996	B.1.1.176	2021-12-06	v1.2.105
EPI_ISL_2388331	illumina	0.996	B.1.1.176	2021-12-06	v1.2.105
EPI_ISL_2388375	illumina	0.996	B.1.36.18	2021-12-06	v1.2.105
EPI_ISL_2388409	illumina	0.996	B.1.36.18	2021-12-06	v1.2.105
EPI_ISL_2388268	illumina	0.996	B.1.160	2021-12-06	v1.2.105
EPI_ISL_2388264	illumina	0.996	B.1.160	2021-12-06	v1.2.105
EPI_ISL_7667130	illumina	0.9889	B.1.210	2021-12-06	v1.2.105
EPI_ISL_2388410	illumina	0.996	B.1.1.176	2021-12-06	v1.2.105
EPI_ISL_2388356	illumina	0.996	B.1.1.176	2021-12-06	v1.2.105
EPI_ISL_7667128	illumina	0.9859	B.1.1.176	2021-12-06	v1.2.105
EPI_ISL_7690924	illumina	0.9953	B.1.160	2021-12-06	v1.2.105
EPI_ISL_7617945	illumina	0.9917	B.1.1.176	2021-12-06	v1.2.105
EPI_ISL_2388324	illumina	0.9957	B.1.36.7	2021-12-06	v1.2.105
EPI_ISL_2388546	illumina	0.996	B.1.36.18	2021-12-06	v1.2.105
EPI_ISL_2388554	illumina	0.996	B.1.2	2021-12-06	v1.2.105
EPI_ISL_2388574	illumina	0.996	B.1.1.176	2021-12-06	v1.2.105
EPI_ISL_2388262	illumina	0.996	B.1.243	2021-12-06	v1.2.105
EPI_ISL_2388241	illumina	0.996	B.1.1.176	2021-12-06	v1.2.105
EPI_ISL_7714798	illumina	0.9889	B.1	2021-12-06	v1.2.105
EPI_ISL_2388399	illumina	0.996	B.1.160	2021-12-06	v1.2.105
EPI_ISL_7667131	illumina	0.9784	C.36.1	2021-12-06	v1.2.105
EPI_ISL_2388340	illumina	0.996	B.1.1	2021-12-06	v1.2.105
EPI_ISL_2388278	illumina	0.9953	B.1.1.176	2021-12-06	v1.2.105
EPI_ISL_2388270	illumina	0.996	B.1.1.176	2021-12-06	v1.2.105
EPI_ISL_2388584	illumina	0.9955	B.1.160	2021-12-06	v1.2.105
EPI_ISL_7618395	illumina	0.9874	B.1.160	2021-12-06	v1.2.105
EPI_ISL_7714793	illumina	0.9889	B.1	2021-12-06	v1.2.105
EPI_ISL_2388252	illumina	0.996	B.1.1.434	2021-12-06	v1.2.105
EPI_ISL_2388325	illumina	0.996	B.1.243	2021-12-06	v1.2.105
EPI_ISL_2388251	illumina	0.996	B.1.1.25	2021-12-06	v1.2.105
EPI_ISL_7667125	illumina	0.9866	B.1	2021-12-06	v1.2.105
EPI_ISL_7714651	illumina	0.9874	B.1.1	2021-12-06	v1.2.105
EPI_ISL_7618384	illumina	0.9865	B.1.561	2021-12-06	v1.2.105
EPI_ISL_2388276	illumina	0.996	B.1.36.18	2021-12-06	v1.2.105
EPI_ISL_2388318	illumina	0.996	B.1.36.18	2021-12-06	v1.2.105
EPI_ISL_7714649	illumina	0.9864	B.1.160	2021-12-06	v1.2.105
EPI_ISL_2388249	illumina	0.996	B.1.160	2021-12-06	v1.2.105
EPI_ISL_7714811	illumina	0.987	B.1.1	2021-12-06	v1.2.105
EPI_ISL_2388395	illumina	0.996	B.1.160	2021-12-06	v1.2.105
EPI_ISL_2388266	illumina	0.996	B.1.1	2021-12-06	v1.2.105
EPI_ISL_2388258	illumina	0.996	B.1.2	2021-12-06	v1.2.105
EPI_ISL_2388281	illumina	0.996	B.1.1.176	2021-12-06	v1.2.105
EPI_ISL_2388361	illumina	0.996	B.1.1.176	2021-12-06	v1.2.105
EPI_ISL_7667123	illumina	0.971	B.1.160	2021-12-06	v1.2.105
EPI_ISL_2388283	illumina	0.9956	B.1.160	2021-12-06	v1.2.105
EPI_ISL_7714646	illumina	0.9875	B.1.1	2021-12-06	v1.2.105
EPI_ISL_2388311	illumina	0.996	B.1.36.18	2021-12-06	v1.2.105
EPI_ISL_7714791	illumina	0.996	B.1.36.18	2021-12-06	v1.2.105
EPI_ISL_2388544	illumina	0.996	B.1.1.176	2021-12-06	v1.2.105
EPI_ISL_7714647	illumina	0.991	B.1.160	2021-12-06	v1.2.105
EPI_ISL_2388367	illumina	0.996	B.1.2	2021-12-06	v1.2.105
EPI_ISL_2388305	illumina	0.996	B.1.1	2021-12-06	v1.2.105
EPI_ISL_2388312	illumina	0.996	B.1.36.18	2021-12-06	v1.2.105
EPI_ISL_2388365	illumina	0.996	B.1.2	2021-12-06	v1.2.105
EPI_ISL_7710639	illumina	0.9954	B.1.160	2021-12-06	v1.2.105
EPI_ISL_2388373	illumina	0.996	B.1.160	2021-12-06	v1.2.105
EPI_ISL_2388272	illumina	0.996	C.36.1	2021-12-06	v1.2.105
EPI_ISL_2388346	illumina	0.996	B.1.1.176	2021-12-06	v1.2.105
EPI_ISL_2388245	illumina	0.996	B.1.160	2021-12-06	v1.2.105
EPI_ISL_2388329	illumina	0.996	B.1.36.7	2021-12-06	v1.2.105
EPI_ISL_2388332	illumina	0.996	B.1.160	2021-12-06	v1.2.105
EPI_ISL_2388344	illumina	0.996	B.1.1.176	2021-12-06	v1.2.105
EPI_ISL_2388369	illumina	0.996	B.1.2	2021-12-06	v1.2.105
EPI_ISL_2388314	illumina	0.996	B.1	2021-12-06	v1.2.105
EPI_ISL_2388540	illumina	0.996	B.1.160	2021-12-06	v1.2.105
EPI_ISL_7714810	illumina	0.9875	B.1.1	2021-12-06	v1.2.105
EPI_ISL_2388309	illumina	0.996	B.1.36.18	2021-12-06	v1.2.105
EPI_ISL_2388560	illumina	0.996	B.1.160	2021-12-06	v1.2.105
EPI_ISL_2388416	illumina	0.996	B.1.36.18	2021-12-06	v1.2.105
EPI_ISL_2388414	illumina	0.996	B.1.36.18	2021-12-06	v1.2.105
EPI_ISL_2388327	illumina	0.996	B.1.2	2021-12-06	v1.2.105
EPI_ISL_2388585	illumina	0.996	B.1.1	2021-12-06	v1.2.105
EPI_ISL_2388336	illumina	0.996	B.1.1.176	2021-12-06	v1.2.105
EPI_ISL_2388359	illumina	0.996	B.1.1.176	2021-12-06	v1.2.105
EPI_ISL_2388379	illumina	0.996	B.1.1.176	2021-12-06	v1.2.105
EPI_ISL_2388322	illumina	0.996	B.1.2	2021-12-06	v1.2.105
EPI_ISL_7714795	illumina	0.9889	B.1	2021-12-06	v1.2.105
EPI_ISL_2388383	illumina	0.996	B.1.36.18	2021-12-06	v1.2.105
EPI_ISL_2388589	illumina	0.996	B.1.1	2021-12-06	v1.2.105
EPI_ISL_2388552	illumina	0.996	B.1.160	2021-12-06	v1.2.105
EPI_ISL_2388363	illumina	0.996	B.1.2	2021-12-06	v1.2.105
EPI_ISL_2388256	illumina	0.996	B.1.243	2021-12-06	v1.2.105
EPI_ISL_2388238	illumina	0.996	B.1.160	2021-12-06	v1.2.105
EPI_ISL_2388403	illumina	0.9957	B.1	2021-12-06	v1.2.105
EPI_ISL_2388550	illumina	0.996	B.1.160	2021-12-06	v1.2.105
EPI_ISL_2388381	illumina	0.996	B.1.36.18	2021-12-06	v1.2.105
EPI_ISL_7710640	illumina	0.987	B.1.160.18	2021-12-06	v1.2.105
EPI_ISL_7714792	illumina	0.9718	B.1.160	2021-12-06	v1.2.105
EPI_ISL_2388385	illumina	0.996	B.1.1.176	2021-12-06	v1.2.105
EPI_ISL_2388579	illumina	0.996	B.1.243	2021-12-06	v1.2.105
EPI_ISL_2388234	illumina	0.996	B.1.160	2021-12-06	v1.2.105
EPI_ISL_7714648	illumina	0.9871	B.1.160	2021-12-06	v1.2.105
EPI_ISL_2388401	illumina	0.9955	B.1	2021-12-06	v1.2.105
EPI_ISL_2388577	illumina	0.996	B.1.1	2021-12-06	v1.2.105
EPI_ISL_2388562	illumina	0.996	B.1.1.176	2021-12-06	v1.2.105
EPI_ISL_7714796	illumina	0.9882	B.1.160	2021-12-06	v1.2.105
EPI_ISL_2388389	illumina	0.996	B.1.160	2021-12-06	v1.2.105
EPI_ISL_2388412	illumina	0.996	B.1.1.176	2021-12-06	v1.2.105
EPI_ISL_2388316	illumina	0.9955	B.1	2021-12-06	v1.2.105
EPI_ISL_2388405	illumina	0.996	B.1.1.176	2021-12-06	v1.2.105
EPI_ISL_2388342	illumina	0.996	P.2	2021-12-06	v1.2.105
EPI_ISL_2388284	illumina	0.996	B.1.160	2021-12-06	v1.2.105
EPI_ISL_2388247	illumina	0.996	B.1.160	2021-12-06	v1.2.105
EPI_ISL_2388548	illumina	0.996	B.1.160	2021-12-06	v1.2.105
EPI_ISL_2388354	illumina	0.9958	B.1.1.176	2021-12-06	v1.2.105
EPI_ISL_2388582	illumina	0.996	B.1.160	2021-12-06	v1.2.105
EPI_ISL_889900	illumina	0.996	B.1	2021-12-06	v1.2.105
EPI_ISL_889808	illumina	0.996	NA	NA	NA
EPI_ISL_1241194	illumina	0.9897	NA	NA	NA
EPI_ISL_889997	illumina	0.996	NA	NA	NA
EPI_ISL_889888	illumina	0.996	NA	NA	NA
EPI_ISL_1241172	illumina	0.9675	B.1.1	2021-12-06	v1.2.105
EPI_ISL_890000	illumina	0.996	NA	NA	NA
EPI_ISL_889874	illumina	0.996	NA	NA	NA
EPI_ISL_889989	illumina	0.996	NA	NA	NA
EPI_ISL_1241190	illumina	0.9797	B.1.1.176	2021-12-06	v1.2.105
EPI_ISL_1241193	illumina	0.9878	NA	NA	NA
EPI_ISL_889958	illumina	0.996	NA	NA	NA
EPI_ISL_889830	illumina	0.996	NA	NA	NA
EPI_ISL_890031	illumina	0.996	NA	NA	NA
EPI_ISL_890028	illumina	0.996	NA	NA	NA
EPI_ISL_889942	illumina	0.996	NA	NA	NA
EPI_ISL_890026	illumina	0.996	NA	NA	NA
EPI_ISL_889971	illumina	0.996	NA	NA	NA
EPI_ISL_889986	illumina	0.996	NA	NA	NA
EPI_ISL_1241161	illumina	0.9899	NA	NA	NA
EPI_ISL_890013	illumina	0.996	NA	NA	NA
EPI_ISL_889813	illumina	0.996	NA	NA	NA
EPI_ISL_889809	illumina	0.996	NA	NA	NA
EPI_ISL_1241189	illumina	0.9711	A.2	2021-12-06	v1.2.105
EPI_ISL_889829	illumina	0.996	NA	NA	NA
EPI_ISL_889884	illumina	0.996	NA	NA	NA
EPI_ISL_889802	illumina	0.996	NA	NA	NA
EPI_ISL_889925	illumina	0.996	NA	NA	NA
EPI_ISL_889963	illumina	0.996	NA	NA	NA
EPI_ISL_1241170	illumina	0.9873	B.1	2021-12-06	v1.2.105
EPI_ISL_889841	illumina	0.996	NA	NA	NA
EPI_ISL_1241187	illumina	0.9862	B.1.111	2021-12-06	v1.2.105
EPI_ISL_1241163	illumina	0.9845	B.1.1.176	2021-12-06	v1.2.105
EPI_ISL_889954	illumina	0.996	NA	NA	NA
EPI_ISL_889864	illumina	0.996	NA	NA	NA
EPI_ISL_889897	illumina	0.9961	NA	NA	NA
EPI_ISL_889947	illumina	0.996	NA	NA	NA
EPI_ISL_889861	illumina	0.996	NA	NA	NA
EPI_ISL_889996	illumina	0.9953	NA	NA	NA
EPI_ISL_890015	illumina	0.9957	NA	NA	NA
EPI_ISL_1241179	illumina	0.9882	B.1	2021-12-06	v1.2.105
EPI_ISL_889819	illumina	0.996	NA	NA	NA
EPI_ISL_1241160	illumina	0.9889	NA	NA	NA
EPI_ISL_889941	illumina	0.996	NA	NA	NA
EPI_ISL_889837	illumina	0.996	NA	NA	NA
EPI_ISL_890032	illumina	0.996	NA	NA	NA
EPI_ISL_889889	illumina	0.996	NA	NA	NA
EPI_ISL_7714930	illumina	0.9665	B.1	2021-12-06	v1.2.105
EPI_ISL_890011	illumina	0.996	NA	NA	NA
EPI_ISL_889902	illumina	0.996	NA	NA	NA
EPI_ISL_889968	illumina	0.996	NA	NA	NA
EPI_ISL_889827	illumina	0.9948	NA	NA	NA
EPI_ISL_889870	illumina	0.996	NA	NA	NA
EPI_ISL_1241188	illumina	0.9662	A.1	2021-12-06	v1.2.105
EPI_ISL_1241199	illumina	0.9883	B.1	2021-12-06	v1.2.105
EPI_ISL_889977	illumina	0.996	NA	NA	NA
EPI_ISL_1241206	illumina	0.9735	B.1	2021-12-06	v1.2.105
EPI_ISL_1241184	illumina	0.9776	B.1.350	2021-12-06	v1.2.105
EPI_ISL_889991	illumina	0.996	NA	NA	NA
EPI_ISL_889853	illumina	0.996	NA	NA	NA
EPI_ISL_889815	illumina	0.9952	NA	NA	NA
EPI_ISL_889844	illumina	0.9925	NA	NA	NA
EPI_ISL_1241207	illumina	0.996	NA	NA	NA
EPI_ISL_889970	illumina	0.9959	NA	NA	NA
EPI_ISL_889831	illumina	0.996	NA	NA	NA
EPI_ISL_889953	illumina	0.996	NA	NA	NA
EPI_ISL_889823	illumina	0.993	NA	NA	NA
EPI_ISL_889975	illumina	0.996	NA	NA	NA
EPI_ISL_889935	illumina	0.996	NA	NA	NA
EPI_ISL_889849	illumina	0.9951	NA	NA	NA
EPI_ISL_889907	illumina	0.996	NA	NA	NA
EPI_ISL_890027	illumina	0.996	NA	NA	NA
EPI_ISL_890025	illumina	0.996	NA	NA	NA
EPI_ISL_1241186	illumina	0.9844	B.1.147	2021-12-06	v1.2.105
EPI_ISL_889990	illumina	0.996	NA	NA	NA
EPI_ISL_1241168	illumina	0.9692	B.1	2021-12-06	v1.2.105
EPI_ISL_889855	illumina	0.996	NA	NA	NA
EPI_ISL_889824	illumina	0.996	NA	NA	NA
EPI_ISL_1241205	illumina	0.9566	B.1	2021-12-06	v1.2.105
EPI_ISL_889886	illumina	0.996	NA	NA	NA
EPI_ISL_889832	illumina	0.996	NA	NA	NA
EPI_ISL_890014	illumina	0.992	NA	NA	NA
EPI_ISL_889839	illumina	0.996	NA	NA	NA
EPI_ISL_889845	illumina	0.996	NA	NA	NA
EPI_ISL_1241180	illumina	0.9898	NA	NA	NA
EPI_ISL_889906	illumina	0.996	NA	NA	NA
EPI_ISL_889988	illumina	0.996	NA	NA	NA
EPI_ISL_889842	illumina	0.996	NA	NA	NA
EPI_ISL_889909	illumina	0.996	NA	NA	NA
EPI_ISL_889877	illumina	0.996	NA	NA	NA
EPI_ISL_889983	illumina	0.9957	B.1.1.176	2021-12-06	v1.2.105
EPI_ISL_1241181	illumina	0.9797	B.1	2021-12-06	v1.2.105
EPI_ISL_889828	illumina	0.996	NA	NA	NA
EPI_ISL_7714932	illumina	0.9816	B.1.147	2021-12-06	v1.2.105
EPI_ISL_889979	illumina	0.996	NA	NA	NA
EPI_ISL_7690898	illumina	0.996	B.1.1.157	2021-12-06	v1.2.105
EPI_ISL_1241166	illumina	0.9576	B.1	2021-12-06	v1.2.105
EPI_ISL_889950	illumina	0.996	NA	NA	NA
EPI_ISL_890016	illumina	0.996	B.1.1	2021-12-06	v1.2.105
EPI_ISL_1241195	illumina	0.9582	B.1	2021-12-06	v1.2.105
EPI_ISL_889978	illumina	0.996	NA	NA	NA
EPI_ISL_889806	illumina	0.996	NA	NA	NA
EPI_ISL_889969	illumina	0.996	NA	NA	NA
EPI_ISL_890020	illumina	0.996	NA	NA	NA
EPI_ISL_889918	illumina	0.996	NA	NA	NA
EPI_ISL_890010	illumina	0.996	NA	NA	NA
EPI_ISL_889893	illumina	0.996	NA	NA	NA
EPI_ISL_1241209	illumina	0.9884	B.1.415	2021-12-06	v1.2.105
EPI_ISL_889867	illumina	0.996	NA	NA	NA
EPI_ISL_1241196	illumina	0.996	NA	NA	NA
EPI_ISL_890003	illumina	0.996	NA	NA	NA
EPI_ISL_889992	illumina	0.996	NA	NA	NA
EPI_ISL_890029	illumina	0.996	B.1.128	2021-12-06	v1.2.105
EPI_ISL_889825	illumina	0.996	NA	NA	NA
EPI_ISL_889972	illumina	0.996	B.1	2021-12-06	v1.2.105
EPI_ISL_889872	illumina	0.996	NA	NA	NA
EPI_ISL_889910	illumina	0.996	NA	NA	NA
EPI_ISL_889931	illumina	0.996	NA	NA	NA
EPI_ISL_889928	illumina	0.996	NA	NA	NA
EPI_ISL_889822	illumina	0.996	NA	NA	NA
EPI_ISL_890001	illumina	0.9917	NA	NA	NA
EPI_ISL_1241183	illumina	0.9776	B.58	2021-12-06	v1.2.105
EPI_ISL_889934	illumina	0.996	NA	NA	NA
EPI_ISL_1241198	illumina	0.9728	B.1	2021-12-06	v1.2.105
EPI_ISL_889896	illumina	0.996	NA	NA	NA
EPI_ISL_889862	illumina	0.996	NA	NA	NA
EPI_ISL_1241192	illumina	0.9829	B.1.1	2021-12-06	v1.2.105
EPI_ISL_890008	illumina	0.996	NA	NA	NA
EPI_ISL_890006	illumina	0.996	NA	NA	NA
EPI_ISL_889933	illumina	0.996	NA	NA	NA
EPI_ISL_889927	illumina	0.996	NA	NA	NA
EPI_ISL_890017	illumina	0.996	NA	NA	NA
EPI_ISL_889939	illumina	0.996	NA	NA	NA
EPI_ISL_889846	illumina	0.996	NA	NA	NA
EPI_ISL_889838	illumina	0.996	NA	NA	NA
EPI_ISL_889840	illumina	0.9956	NA	NA	NA
EPI_ISL_889943	illumina	0.996	NA	NA	NA
EPI_ISL_4084956	illumina	0.795	B.1.415	2021-12-06	v1.2.105
EPI_ISL_889835	illumina	0.996	NA	NA	NA
EPI_ISL_889848	illumina	0.996	NA	NA	NA
EPI_ISL_889966	illumina	0.996	NA	NA	NA
EPI_ISL_889821	illumina	0.996	NA	NA	NA
EPI_ISL_889881	illumina	0.996	NA	NA	NA
EPI_ISL_889863	illumina	0.996	NA	NA	NA
EPI_ISL_1241200	illumina	0.977	B.1	2021-12-06	v1.2.105
EPI_ISL_889961	illumina	0.996	NA	NA	NA
EPI_ISL_889894	illumina	0.9953	NA	NA	NA
EPI_ISL_889833	illumina	0.996	NA	NA	NA
EPI_ISL_889859	illumina	0.996	NA	NA	NA
EPI_ISL_1241164	illumina	0.9791	B.1	2021-12-06	v1.2.105
EPI_ISL_889866	illumina	0.996	NA	NA	NA
EPI_ISL_889998	illumina	0.996	NA	NA	NA
EPI_ISL_889981	illumina	0.996	NA	NA	NA
EPI_ISL_889816	illumina	0.996	NA	NA	NA
EPI_ISL_889892	illumina	0.996	NA	NA	NA
EPI_ISL_889993	illumina	0.996	NA	NA	NA
EPI_ISL_889982	illumina	0.996	NA	NA	NA
EPI_ISL_889865	illumina	0.996	NA	NA	NA
EPI_ISL_889987	illumina	0.996	NA	NA	NA
EPI_ISL_889924	illumina	0.996	NA	NA	NA
EPI_ISL_890023	illumina	0.996	NA	NA	NA
EPI_ISL_889880	illumina	0.996	NA	NA	NA
EPI_ISL_889836	illumina	0.996	NA	NA	NA
EPI_ISL_889843	illumina	0.996	NA	NA	NA
EPI_ISL_889811	illumina	0.996	NA	NA	NA
EPI_ISL_889923	illumina	0.9936	NA	NA	NA
EPI_ISL_890004	illumina	0.996	NA	NA	NA
EPI_ISL_889937	illumina	0.996	NA	NA	NA
EPI_ISL_889948	illumina	0.996	NA	NA	NA
EPI_ISL_889873	illumina	0.996	NA	NA	NA
EPI_ISL_889912	illumina	0.996	B.1.147	2021-12-06	v1.2.105
EPI_ISL_889905	illumina	0.996	NA	NA	NA
EPI_ISL_889814	illumina	0.9943	NA	NA	NA
EPI_ISL_7714931	illumina	0.996	B.1.1.176	2021-12-06	v1.2.105
EPI_ISL_889973	illumina	0.996	NA	NA	NA
EPI_ISL_889920	illumina	0.996	NA	NA	NA
EPI_ISL_889898	illumina	0.996	B.1	2021-12-06	v1.2.105
EPI_ISL_889944	illumina	0.996	NA	NA	NA
EPI_ISL_889860	illumina	0.996	NA	NA	NA
EPI_ISL_889834	illumina	0.996	NA	NA	NA
EPI_ISL_890024	illumina	0.996	NA	NA	NA
EPI_ISL_889915	illumina	0.996	NA	NA	NA
EPI_ISL_889917	illumina	0.996	NA	NA	NA
EPI_ISL_889922	illumina	0.9934	NA	NA	NA
EPI_ISL_889852	illumina	0.996	NA	NA	NA
EPI_ISL_890018	illumina	0.996	NA	NA	NA
EPI_ISL_889930	illumina	0.996	NA	NA	NA
EPI_ISL_1241182	illumina	0.9866	B.1	2021-12-06	v1.2.105
EPI_ISL_889962	illumina	0.996	NA	NA	NA
EPI_ISL_889955	illumina	0.9902	NA	NA	NA
EPI_ISL_889869	illumina	0.996	NA	NA	NA
EPI_ISL_889871	illumina	0.996	NA	NA	NA
EPI_ISL_889976	illumina	0.996	NA	NA	NA
EPI_ISL_890002	illumina	0.996	NA	NA	NA
EPI_ISL_889876	illumina	0.996	NA	NA	NA
EPI_ISL_1241171	illumina	0.9683	B.1	2021-12-06	v1.2.105
EPI_ISL_889878	illumina	0.996	NA	NA	NA
EPI_ISL_889938	illumina	0.996	NA	NA	NA
EPI_ISL_889984	illumina	0.996	NA	NA	NA
EPI_ISL_890030	illumina	0.996	NA	NA	NA
EPI_ISL_889875	illumina	0.996	NA	NA	NA
EPI_ISL_1241204	illumina	0.9879	NA	NA	NA
EPI_ISL_889985	illumina	0.996	NA	NA	NA
EPI_ISL_889850	illumina	0.9959	NA	NA	NA
EPI_ISL_890021	illumina	0.996	NA	NA	NA
EPI_ISL_889949	illumina	0.996	NA	NA	NA
EPI_ISL_1241197	illumina	0.9894	NA	NA	NA
EPI_ISL_889887	illumina	0.996	B.1.1	2021-12-06	v1.2.105
EPI_ISL_1241162	illumina	0.9732	B.1	2021-12-06	v1.2.105
EPI_ISL_889826	illumina	0.9943	NA	NA	NA
EPI_ISL_890022	illumina	0.996	NA	NA	NA
EPI_ISL_889904	illumina	0.996	NA	NA	NA
EPI_ISL_890005	illumina	0.996	NA	NA	NA
EPI_ISL_889999	illumina	0.994	NA	NA	NA
EPI_ISL_889820	illumina	0.996	B.1.147	2021-12-06	v1.2.105
EPI_ISL_889885	illumina	0.996	NA	NA	NA
EPI_ISL_889854	illumina	0.996	NA	NA	NA
EPI_ISL_889946	illumina	0.996	NA	NA	NA
EPI_ISL_889959	illumina	0.996	NA	NA	NA
EPI_ISL_1241191	illumina	0.9839	B.1.147	2021-12-06	v1.2.105
EPI_ISL_890009	illumina	0.996	NA	NA	NA
EPI_ISL_889936	illumina	0.996	NA	NA	NA
EPI_ISL_889940	illumina	0.996	NA	NA	NA
EPI_ISL_889980	illumina	0.996	NA	NA	NA
EPI_ISL_889957	illumina	0.996	NA	NA	NA
EPI_ISL_889858	illumina	0.996	NA	NA	NA
EPI_ISL_889856	illumina	0.996	NA	NA	NA
EPI_ISL_889994	illumina	0.996	NA	NA	NA
EPI_ISL_889812	illumina	0.996	NA	NA	NA
EPI_ISL_889913	illumina	0.996	NA	NA	NA
EPI_ISL_889964	illumina	0.9918	NA	NA	NA
EPI_ISL_1241174	illumina	0.9882	B.1	2021-12-06	v1.2.105
EPI_ISL_889960	illumina	0.996	NA	NA	NA
EPI_ISL_889803	illumina	0.996	NA	NA	NA
EPI_ISL_889967	illumina	0.996	NA	NA	NA
EPI_ISL_889883	illumina	0.996	NA	NA	NA
EPI_ISL_889817	illumina	0.996	NA	NA	NA
EPI_ISL_889926	illumina	0.996	B.1.1.176	2021-12-06	v1.2.105
EPI_ISL_889908	illumina	0.996	NA	NA	NA
EPI_ISL_889868	illumina	0.996	NA	NA	NA
EPI_ISL_889882	illumina	0.996	NA	NA	NA
EPI_ISL_1241208	illumina	0.9861	B.1	2021-12-06	v1.2.105
EPI_ISL_889951	illumina	0.996	NA	NA	NA
EPI_ISL_889929	illumina	0.996	NA	NA	NA
EPI_ISL_889818	illumina	0.996	NA	NA	NA
EPI_ISL_889952	illumina	0.996	NA	NA	NA
EPI_ISL_889914	illumina	0.996	NA	NA	NA
EPI_ISL_889899	illumina	0.996	NA	NA	NA
EPI_ISL_889810	illumina	0.996	NA	NA	NA
EPI_ISL_889804	illumina	0.996	NA	NA	NA
EPI_ISL_889995	illumina	0.996	NA	NA	NA
EPI_ISL_889921	illumina	0.996	NA	NA	NA
EPI_ISL_889903	illumina	0.996	NA	NA	NA
EPI_ISL_890012	illumina	0.996	NA	NA	NA
EPI_ISL_889974	illumina	0.996	NA	NA	NA
EPI_ISL_889879	illumina	0.996	NA	NA	NA
EPI_ISL_889901	illumina	0.996	NA	NA	NA
EPI_ISL_889857	illumina	0.996	NA	NA	NA
EPI_ISL_889919	illumina	0.9935	NA	NA	NA
EPI_ISL_889916	illumina	0.996	NA	NA	NA
EPI_ISL_889847	illumina	0.996	NA	NA	NA
EPI_ISL_890007	illumina	0.996	NA	NA	NA
EPI_ISL_889895	illumina	0.996	NA	NA	NA
EPI_ISL_889932	illumina	0.996	NA	NA	NA
EPI_ISL_889890	illumina	0.996	NA	NA	NA
EPI_ISL_889807	illumina	0.996	NA	NA	NA
EPI_ISL_889851	illumina	0.996	NA	NA	NA
EPI_ISL_889965	illumina	0.996	NA	NA	NA
EPI_ISL_889956	illumina	0.996	NA	NA	NA
EPI_ISL_890019	illumina	0.996	NA	NA	NA
EPI_ISL_889945	illumina	0.996	NA	NA	NA
EPI_ISL_889891	illumina	0.996	NA	NA	NA
EPI_ISL_889805	illumina	0.996	NA	NA	NA
EPI_ISL_826013	illumina	0.996	NA	NA	NA
EPI_ISL_826050	illumina	0.996	NA	NA	NA
EPI_ISL_826055	illumina	0.996	NA	NA	NA
EPI_ISL_826067	illumina	0.996	NA	NA	NA
EPI_ISL_826015	illumina	0.996	NA	NA	NA
EPI_ISL_1241045	illumina	0.989	B.1.198	2021-12-06	v1.2.105
EPI_ISL_825981	illumina	0.996	NA	NA	NA
EPI_ISL_825959	illumina	0.996	NA	NA	NA
EPI_ISL_826054	illumina	0.996	NA	NA	NA
EPI_ISL_826036	illumina	0.996	NA	NA	NA
EPI_ISL_825989	illumina	0.996	NA	NA	NA
EPI_ISL_826066	illumina	0.996	NA	NA	NA
EPI_ISL_826073	illumina	0.996	NA	NA	NA
EPI_ISL_1241060	illumina	0.9872	B.1.147	2021-12-06	v1.2.105
EPI_ISL_1241068	illumina	0.9878	B.1.147	2021-12-06	v1.2.105
EPI_ISL_1241055	illumina	0.9954	NA	NA	NA
EPI_ISL_1241057	illumina	0.9874	B.1.147	2021-12-06	v1.2.105
EPI_ISL_826048	illumina	0.996	NA	NA	NA
EPI_ISL_1241048	illumina	0.9859	B.1.147	2021-12-06	v1.2.105
EPI_ISL_825978	illumina	0.996	NA	NA	NA
EPI_ISL_825999	illumina	0.996	NA	NA	NA
EPI_ISL_1241046	illumina	0.9789	B.1	2021-12-06	v1.2.105
EPI_ISL_826060	illumina	0.996	NA	NA	NA
EPI_ISL_825982	illumina	0.996	NA	NA	NA
EPI_ISL_826018	illumina	0.996	NA	NA	NA
EPI_ISL_826005	illumina	0.996	NA	NA	NA
EPI_ISL_826000	illumina	0.9953	NA	NA	NA
EPI_ISL_826033	illumina	0.996	NA	NA	NA
EPI_ISL_825990	illumina	0.996	NA	NA	NA
EPI_ISL_825956	illumina	0.996	NA	NA	NA
EPI_ISL_825992	illumina	0.996	NA	NA	NA
EPI_ISL_826028	illumina	0.996	NA	NA	NA
EPI_ISL_826065	illumina	0.996	NA	NA	NA
EPI_ISL_826024	illumina	0.996	NA	NA	NA
EPI_ISL_826037	illumina	0.996	NA	NA	NA
EPI_ISL_1241050	illumina	0.9886	B.1	2021-12-06	v1.2.105
EPI_ISL_825965	illumina	0.996	NA	NA	NA
EPI_ISL_1241065	illumina	0.9777	B.1	2021-12-06	v1.2.105
EPI_ISL_4084952	illumina	0.8952	B.1.598	2021-12-06	v1.2.105
EPI_ISL_1241054	illumina	0.9706	B.1	2021-12-06	v1.2.105
EPI_ISL_826056	illumina	0.996	NA	NA	NA
EPI_ISL_825996	illumina	0.996	NA	NA	NA
EPI_ISL_826061	illumina	0.996	NA	NA	NA
EPI_ISL_826023	illumina	0.996	NA	NA	NA
EPI_ISL_826071	illumina	0.996	NA	NA	NA
EPI_ISL_826014	illumina	0.9916	NA	NA	NA
EPI_ISL_825993	illumina	0.996	NA	NA	NA
EPI_ISL_1241062	illumina	0.996	NA	NA	NA
EPI_ISL_825979	illumina	0.996	NA	NA	NA
EPI_ISL_826064	illumina	0.996	NA	NA	NA
EPI_ISL_826027	illumina	0.996	NA	NA	NA
EPI_ISL_825991	illumina	0.996	NA	NA	NA
EPI_ISL_825980	illumina	0.996	NA	NA	NA
EPI_ISL_1241069	illumina	0.9504	B.1	2021-12-06	v1.2.105
EPI_ISL_826069	illumina	0.996	NA	NA	NA
EPI_ISL_825962	illumina	0.996	NA	NA	NA
EPI_ISL_825988	illumina	0.996	NA	NA	NA
EPI_ISL_1241047	illumina	0.9826	B.1.598	2021-12-06	v1.2.105
EPI_ISL_825958	illumina	0.996	NA	NA	NA
EPI_ISL_826012	illumina	0.996	NA	NA	NA
EPI_ISL_826019	illumina	0.996	NA	NA	NA
EPI_ISL_826035	illumina	0.996	NA	NA	NA
EPI_ISL_826008	illumina	0.996	NA	NA	NA
EPI_ISL_825950	illumina	0.996	NA	NA	NA
EPI_ISL_825964	illumina	0.996	NA	NA	NA
EPI_ISL_826058	illumina	0.996	NA	NA	NA
EPI_ISL_825983	illumina	0.9954	NA	NA	NA
EPI_ISL_826052	illumina	0.996	NA	NA	NA
EPI_ISL_826031	illumina	0.996	NA	NA	NA
EPI_ISL_825954	illumina	0.996	NA	NA	NA
EPI_ISL_826009	illumina	0.996	NA	NA	NA
EPI_ISL_1241067	illumina	NA	NA	NA	NA
EPI_ISL_826074	illumina	0.9956	NA	NA	NA
EPI_ISL_826075	illumina	0.996	NA	NA	NA
EPI_ISL_1241064	illumina	0.9773	B.1.199	2021-12-06	v1.2.105
EPI_ISL_1241076	illumina	0.9801	B.1.350	2021-12-06	v1.2.105
EPI_ISL_1241051	illumina	0.9622	B.1.1.176	2021-12-06	v1.2.105
EPI_ISL_825985	illumina	0.996	NA	NA	NA
EPI_ISL_1241044	illumina	0.9598	B.1.147	2021-12-06	v1.2.105
EPI_ISL_825997	illumina	0.996	NA	NA	NA
EPI_ISL_826053	illumina	0.996	NA	NA	NA
EPI_ISL_826063	illumina	0.996	NA	NA	NA
EPI_ISL_826039	illumina	0.996	NA	NA	NA
EPI_ISL_826046	illumina	0.996	NA	NA	NA
EPI_ISL_826003	illumina	0.996	NA	NA	NA
EPI_ISL_825963	illumina	0.996	NA	NA	NA
EPI_ISL_826051	illumina	0.996	NA	NA	NA
EPI_ISL_826011	illumina	0.996	NA	NA	NA
EPI_ISL_1241072	illumina	0.9955	NA	NA	NA
EPI_ISL_826045	illumina	0.996	NA	NA	NA
EPI_ISL_826070	illumina	0.996	NA	NA	NA
EPI_ISL_1241066	illumina	0.9876	NA	NA	NA
EPI_ISL_825961	illumina	0.996	NA	NA	NA
EPI_ISL_826010	illumina	0.996	NA	NA	NA
EPI_ISL_825955	illumina	0.996	NA	NA	NA
EPI_ISL_826001	illumina	0.996	NA	NA	NA
EPI_ISL_825986	illumina	0.996	NA	NA	NA
EPI_ISL_826016	illumina	0.996	NA	NA	NA
EPI_ISL_1241071	illumina	0.9483	B.1.147	2021-12-06	v1.2.105
EPI_ISL_826002	illumina	0.996	NA	NA	NA
EPI_ISL_826020	illumina	0.996	NA	NA	NA
EPI_ISL_826059	illumina	0.996	NA	NA	NA
EPI_ISL_826017	illumina	0.996	NA	NA	NA
EPI_ISL_826047	illumina	0.996	NA	NA	NA
EPI_ISL_1241058	illumina	0.9691	B.1	2021-12-06	v1.2.105
EPI_ISL_826042	illumina	0.996	NA	NA	NA
EPI_ISL_826025	illumina	0.9923	NA	NA	NA
EPI_ISL_826041	illumina	0.996	NA	NA	NA
EPI_ISL_826057	illumina	0.996	NA	NA	NA
EPI_ISL_825957	illumina	0.996	NA	NA	NA
EPI_ISL_826026	illumina	0.996	NA	NA	NA
EPI_ISL_825984	illumina	0.993	NA	NA	NA
EPI_ISL_826049	illumina	0.996	NA	NA	NA
EPI_ISL_826004	illumina	0.996	NA	NA	NA
EPI_ISL_826062	illumina	0.996	NA	NA	NA
EPI_ISL_1241075	illumina	0.9866	B.1.147	2021-12-06	v1.2.105
EPI_ISL_825987	illumina	0.996	NA	NA	NA
EPI_ISL_1241063	illumina	0.9727	B.1.147	2021-12-06	v1.2.105
EPI_ISL_826043	illumina	0.996	NA	NA	NA
EPI_ISL_826022	illumina	0.996	NA	NA	NA
EPI_ISL_1241070	illumina	0.996	NA	NA	NA
EPI_ISL_826029	illumina	0.9936	NA	NA	NA
EPI_ISL_825995	illumina	0.996	NA	NA	NA
EPI_ISL_825951	illumina	0.996	NA	NA	NA
EPI_ISL_825977	illumina	0.996	NA	NA	NA
EPI_ISL_1241056	illumina	0.9886	NA	NA	NA
EPI_ISL_1241049	illumina	0.9777	B.1.128	2021-12-06	v1.2.105
EPI_ISL_825960	illumina	0.996	NA	NA	NA
EPI_ISL_826076	illumina	0.996	NA	NA	NA
EPI_ISL_1241061	illumina	0.9525	B.1.128	2021-12-06	v1.2.105
EPI_ISL_826006	illumina	0.996	NA	NA	NA
EPI_ISL_825994	illumina	0.996	NA	NA	NA
EPI_ISL_1241053	illumina	0.9852	B.1.198	2021-12-06	v1.2.105
EPI_ISL_826032	illumina	0.996	NA	NA	NA
EPI_ISL_1241052	illumina	0.9653	B.1.147	2021-12-06	v1.2.105
EPI_ISL_825998	illumina	0.996	NA	NA	NA
EPI_ISL_826007	illumina	0.9945	NA	NA	NA
EPI_ISL_826040	illumina	0.9958	NA	NA	NA
EPI_ISL_1241059	illumina	0.9636	B.1	2021-12-06	v1.2.105
EPI_ISL_825966	illumina	0.996	NA	NA	NA
EPI_ISL_826038	illumina	0.996	NA	NA	NA
EPI_ISL_826044	illumina	0.996	NA	NA	NA
EPI_ISL_826021	illumina	0.996	NA	NA	NA
EPI_ISL_826034	illumina	0.996	NA	NA	NA
EPI_ISL_826072	illumina	0.996	NA	NA	NA
EPI_ISL_825953	illumina	0.996	NA	NA	NA
EPI_ISL_826068	illumina	0.996	NA	NA	NA
EPI_ISL_7708455	illumina	0.9756	B.1.1.7	2021-12-06	v1.2.105
EPI_ISL_3870094	illumina	0.996	B.1.1.7	2021-12-06	v1.2.105
EPI_ISL_3870096	illumina	0.996	B.1.1.7	2021-12-06	v1.2.105
EPI_ISL_3870095	illumina	0.996	B.1.1.7	2021-12-06	v1.2.105
EPI_ISL_3870092	illumina	0.996	B.1.1.7	2021-12-06	v1.2.105
EPI_ISL_7708434	illumina	0.9851	B.1.1.7	2021-12-06	v1.2.105
EPI_ISL_7708421	illumina	0.9897	B.1.1.7	2021-12-06	v1.2.105
EPI_ISL_3870090	illumina	0.9954	B.1.1.7	2021-12-06	v1.2.105
EPI_ISL_7708431	illumina	0.9893	B.1.1.7	2021-12-06	v1.2.105
EPI_ISL_3870097	illumina	0.996	B.1.1.7	2021-12-06	v1.2.105
EPI_ISL_7690552	illumina	0.967	B.1.1.7	2021-12-06	v1.2.105
EPI_ISL_7551856	illumina	0.9413	B.1.1.7	2021-12-06	v1.2.105
EPI_ISL_7651781	illumina	0.9853	A.2.5.2	2021-12-06	v1.2.105
EPI_ISL_7551563	illumina	0.9937	B.1.1.7	2021-12-06	v1.2.105
EPI_ISL_7551557	illumina	0.9899	B.1.1.7	2021-12-06	v1.2.105
EPI_ISL_3870088	illumina	0.996	B.1.1.7	2021-12-06	v1.2.105
EPI_ISL_7708415	illumina	0.9878	B.1.1.7	2021-12-06	v1.2.105
EPI_ISL_3870085	illumina	0.996	B.1.1.7	2021-12-06	v1.2.105
EPI_ISL_3870087	illumina	0.996	B.1.438.1	2021-12-06	v1.2.105
EPI_ISL_3870091	illumina	0.996	B.1.1.7	2021-12-06	v1.2.105
EPI_ISL_3870089	illumina	0.9943	B.1.1.7	2021-12-06	v1.2.105
EPI_ISL_3870084	illumina	0.996	B.1.1.7	2021-12-06	v1.2.105
EPI_ISL_7708444	illumina	0.9803	B.1.1.7	2021-12-06	v1.2.105
EPI_ISL_7708454	illumina	0.9758	B.1.1.7	2021-12-06	v1.2.105
EPI_ISL_3870093	illumina	0.996	B.1.1.7	2021-12-06	v1.2.105
EPI_ISL_7708443	illumina	0.981	B.1.1.7	2021-12-06	v1.2.105
EPI_ISL_3870098	illumina	0.996	B.1.1.7	2021-12-06	v1.2.105
EPI_ISL_3870086	illumina	0.9959	B.1.1.7	2021-12-06	v1.2.105
EPI_ISL_7551560	illumina	0.9804	B.1.1.7	2021-12-06	v1.2.105
EPI_ISL_2007735	illumina	0.996	B.1.1.25	2021-12-06	v1.2.105
EPI_ISL_2007723	illumina	0.996	B.1.243	2021-12-06	v1.2.105
EPI_ISL_7618108	illumina	0.9947	B.1.1.176	2021-12-06	v1.2.105
EPI_ISL_2007768	illumina	0.996	B.1.160	2021-12-06	v1.2.105
EPI_ISL_2007732	illumina	0.996	B.1.160	2021-12-06	v1.2.105
EPI_ISL_2007740	illumina	0.996	P.2	2021-12-06	v1.2.105
EPI_ISL_2293755	illumina	0.98	A.2.5.2	2021-12-06	v1.2.105
EPI_ISL_7618283	illumina	0.996	B.1.243	2021-12-06	v1.2.105
EPI_ISL_7618169	illumina	0.9827	B.1	2021-12-06	v1.2.105
EPI_ISL_2007663	illumina	0.996	B.1.1.176	2021-12-06	v1.2.105
EPI_ISL_2007706	illumina	0.996	B.1.160	2021-12-06	v1.2.105
EPI_ISL_2007594	illumina	0.996	B.1.160	2021-12-06	v1.2.105
EPI_ISL_2007736	illumina	0.996	B.1.1	2021-12-06	v1.2.105
EPI_ISL_2007772	illumina	0.9935	B.1.160	2021-12-06	v1.2.105
EPI_ISL_7618547	illumina	0.9819	B.1	2021-12-06	v1.2.105
EPI_ISL_2007664	illumina	0.996	B.1.36.7	2021-12-06	v1.2.105
EPI_ISL_2007755	illumina	0.996	B.1.36.18	2021-12-06	v1.2.105
EPI_ISL_2007640	illumina	0.996	B.1.1.176	2021-12-06	v1.2.105
EPI_ISL_2293743	illumina	0.996	B.1.36.18	2021-12-06	v1.2.105
EPI_ISL_7664452	illumina	0.9763	B.1.160	2021-12-06	v1.2.105
EPI_ISL_2007646	illumina	0.996	B.1.1.176	2021-12-06	v1.2.105
EPI_ISL_2007729	illumina	0.996	B.1.160	2021-12-06	v1.2.105
EPI_ISL_2007634	illumina	0.996	B.1.1	2021-12-06	v1.2.105
EPI_ISL_7686930	illumina	0.9769	B.1.177	2021-12-06	v1.2.105
EPI_ISL_2007745	illumina	0.996	B.1.1.121	2021-12-06	v1.2.105
EPI_ISL_7664551	illumina	0.996	B.1.160	2021-12-06	v1.2.105
EPI_ISL_7686935	illumina	0.9913	B.1.1.176	2021-12-06	v1.2.105
EPI_ISL_2007775	illumina	0.996	B.1.160	2021-12-06	v1.2.105
EPI_ISL_7664549	illumina	0.996	B.1.438.1	2021-12-06	v1.2.105
EPI_ISL_2007641	illumina	0.996	B.1.1.176	2021-12-06	v1.2.105
EPI_ISL_2007738	illumina	0.996	B.1.1	2021-12-06	v1.2.105
EPI_ISL_7618123	illumina	0.996	B.1.36.18	2021-12-06	v1.2.105
EPI_ISL_7667091	illumina	0.9863	B.1.160	2021-12-06	v1.2.105
EPI_ISL_7618121	illumina	0.996	B.1.160	2021-12-06	v1.2.105
EPI_ISL_7618185	illumina	0.9824	B.1	2021-12-06	v1.2.105
EPI_ISL_2007628	illumina	0.996	B.1.1.176	2021-12-06	v1.2.105
EPI_ISL_2007751	illumina	0.996	B.1.160	2021-12-06	v1.2.105
EPI_ISL_2007780	illumina	0.996	B.1.1.157	2021-12-06	v1.2.105
EPI_ISL_2007629	illumina	0.9957	B.1.1.176	2021-12-06	v1.2.105
EPI_ISL_2007769	illumina	0.996	B.1.160	2021-12-06	v1.2.105
EPI_ISL_2007642	illumina	0.996	B.1.1.176	2021-12-06	v1.2.105
EPI_ISL_7618179	illumina	0.996	B.1.36.18	2021-12-06	v1.2.105
EPI_ISL_2007655	illumina	0.996	B.1.1.176	2021-12-06	v1.2.105
EPI_ISL_2293749	illumina	0.9959	B.1.36.7	2021-12-06	v1.2.105
EPI_ISL_7618317	illumina	0.996	B.1.160	2021-12-06	v1.2.105
EPI_ISL_2007767	illumina	0.9949	B.1.160	2021-12-06	v1.2.105
EPI_ISL_7618314	illumina	0.996	B.1.36.7	2021-12-06	v1.2.105
EPI_ISL_2007657	illumina	0.996	B.1.1.176	2021-12-06	v1.2.105
EPI_ISL_7618279	illumina	0.996	B.1.1	2021-12-06	v1.2.105
EPI_ISL_2007623	illumina	0.996	B.1.1.176	2021-12-06	v1.2.105
EPI_ISL_2007721	illumina	0.996	B.1.243	2021-12-06	v1.2.105
EPI_ISL_2007652	illumina	0.996	B.1.1.176	2021-12-06	v1.2.105
EPI_ISL_2007701	illumina	0.996	B.1.36	2021-12-06	v1.2.105
EPI_ISL_7618212	illumina	0.9922	B.1.36.29	2021-12-06	v1.2.105
EPI_ISL_2007705	illumina	0.996	B.1.36.18	2021-12-06	v1.2.105
EPI_ISL_2294349	illumina	0.9888	B.1	2021-12-06	v1.2.105
EPI_ISL_2293746	illumina	0.9958	B.1.160	2021-12-06	v1.2.105
EPI_ISL_2007668	illumina	0.996	B.1.1	2021-12-06	v1.2.105
EPI_ISL_2007644	illumina	0.9927	B.1.1.176	2021-12-06	v1.2.105
EPI_ISL_7618236	illumina	0.996	B.1.36.18	2021-12-06	v1.2.105
EPI_ISL_7664560	illumina	0.9913	B.1.160	2021-12-06	v1.2.105
EPI_ISL_2007665	illumina	0.996	B.1.1.176	2021-12-06	v1.2.105
EPI_ISL_7618333	illumina	0.9889	B.1	2021-12-06	v1.2.105
EPI_ISL_7710342	illumina	0.996	B.1.36	2021-12-06	v1.2.105
EPI_ISL_7618710	illumina	0.9889	B.1	2021-12-06	v1.2.105
EPI_ISL_2007649	illumina	0.996	B.1.1.176	2021-12-06	v1.2.105
EPI_ISL_2007702	illumina	0.996	B.1.160	2021-12-06	v1.2.105
EPI_ISL_2007744	illumina	0.996	B.1.243	2021-12-06	v1.2.105
EPI_ISL_7618261	illumina	0.996	B.1.1.176	2021-12-06	v1.2.105
EPI_ISL_2007659	illumina	0.996	B.1.1.176	2021-12-06	v1.2.105
EPI_ISL_2294352	illumina	0.9936	B.1.160	2021-12-06	v1.2.105
EPI_ISL_2007747	illumina	0.996	B.1.323	2021-12-06	v1.2.105
EPI_ISL_7618560	illumina	0.9959	B.1.160	2021-12-06	v1.2.105
EPI_ISL_2007626	illumina	0.996	B.1.1.176	2021-12-06	v1.2.105
EPI_ISL_7664450	illumina	0.9931	B.1.160	2021-12-06	v1.2.105
EPI_ISL_2007647	illumina	0.996	B.1.1.176	2021-12-06	v1.2.105
EPI_ISL_2007727	illumina	0.996	B.1.2	2021-12-06	v1.2.105
EPI_ISL_7618320	illumina	0.996	B.1.160	2021-12-06	v1.2.105
EPI_ISL_2007722	illumina	0.996	B.1.160	2021-12-06	v1.2.105
EPI_ISL_7667070	illumina	0.9889	B.1	2021-12-06	v1.2.105
EPI_ISL_7664586	illumina	0.9939	B.1.160	2021-12-06	v1.2.105
EPI_ISL_2007708	illumina	0.996	B.1.160	2021-12-06	v1.2.105
EPI_ISL_7618558	illumina	0.9843	B.1.243	2021-12-06	v1.2.105
EPI_ISL_2007760	illumina	0.9946	B.1.160	2021-12-06	v1.2.105
EPI_ISL_7618302	illumina	0.9889	B.1	2021-12-06	v1.2.105
EPI_ISL_2293756	illumina	0.9865	B.1.561	2021-12-06	v1.2.105
EPI_ISL_7618326	illumina	0.9889	B.1	2021-12-06	v1.2.105
EPI_ISL_2007766	illumina	0.996	B.1	2021-12-06	v1.2.105
EPI_ISL_2007730	illumina	0.996	B.1.587	2021-12-06	v1.2.105
EPI_ISL_2007720	illumina	0.996	B.1.111	2021-12-06	v1.2.105
EPI_ISL_2007666	illumina	0.9959	B.1.160	2021-12-06	v1.2.105
EPI_ISL_2007710	illumina	0.9951	C.36.1	2021-12-06	v1.2.105
EPI_ISL_7618316	illumina	0.9849	B.1.160	2021-12-06	v1.2.105
EPI_ISL_2007633	illumina	0.996	B.1.1	2021-12-06	v1.2.105
EPI_ISL_2294350	illumina	0.9764	B.1	2021-12-06	v1.2.105
EPI_ISL_2007632	illumina	0.996	B.1.1.176	2021-12-06	v1.2.105
EPI_ISL_2007712	illumina	0.996	B.1.1.157	2021-12-06	v1.2.105
EPI_ISL_7618271	illumina	0.996	P.2	2021-12-06	v1.2.105
EPI_ISL_2007739	illumina	0.996	B.1.160	2021-12-06	v1.2.105
EPI_ISL_2007748	illumina	0.996	B.1.160	2021-12-06	v1.2.105
EPI_ISL_2007728	illumina	0.996	B.1.1.519	2021-12-06	v1.2.105
EPI_ISL_7664446	illumina	0.9909	B.1.1.176	2021-12-06	v1.2.105
EPI_ISL_2293745	illumina	0.9802	A.2.5.2	2021-12-06	v1.2.105
EPI_ISL_7618315	illumina	0.996	B.1.36.7	2021-12-06	v1.2.105
EPI_ISL_2007781	illumina	0.996	B.1.160	2021-12-06	v1.2.105
EPI_ISL_2007761	illumina	0.996	B.1.1.157	2021-12-06	v1.2.105
EPI_ISL_2007725	illumina	0.996	B.1.243	2021-12-06	v1.2.105
EPI_ISL_2007753	illumina	0.996	B.1.1	2021-12-06	v1.2.105
EPI_ISL_2007651	illumina	0.996	B.1.1.176	2021-12-06	v1.2.105
EPI_ISL_2294353	illumina	0.979	B.1.160	2021-12-06	v1.2.105
EPI_ISL_2007776	illumina	0.996	B.1.160	2021-12-06	v1.2.105
EPI_ISL_7618288	illumina	0.996	B.1.111	2021-12-06	v1.2.105
EPI_ISL_7664553	illumina	0.996	B.1.1	2021-12-06	v1.2.105
EPI_ISL_2007749	illumina	0.996	B.1.1	2021-12-06	v1.2.105
EPI_ISL_2007770	illumina	0.996	AE.8	2021-12-06	v1.2.105
EPI_ISL_2294351	illumina	0.9857	B.1.1.176	2021-12-06	v1.2.105
EPI_ISL_7618557	illumina	0.996	B.1.36.18	2021-12-06	v1.2.105
EPI_ISL_2007707	illumina	0.9957	C.36.1	2021-12-06	v1.2.105
EPI_ISL_2007704	illumina	0.996	B.1.160	2021-12-06	v1.2.105
EPI_ISL_2007654	illumina	0.996	B.1.1.176	2021-12-06	v1.2.105
EPI_ISL_2007661	illumina	0.9955	B.1.1.176	2021-12-06	v1.2.105
EPI_ISL_7618541	illumina	0.9882	B.1	2021-12-06	v1.2.105
EPI_ISL_2007711	illumina	0.996	B.1.2	2021-12-06	v1.2.105
EPI_ISL_7618586	illumina	0.9881	B.1	2021-12-06	v1.2.105
EPI_ISL_2007724	illumina	0.996	B.1.1	2021-12-06	v1.2.105
EPI_ISL_2007643	illumina	0.996	B.1.1.176	2021-12-06	v1.2.105
EPI_ISL_7618175	illumina	0.996	B.1.243	2021-12-06	v1.2.105
EPI_ISL_2007737	illumina	0.996	B.1.2	2021-12-06	v1.2.105
EPI_ISL_7666993	illumina	0.9889	B.1	2021-12-06	v1.2.105
EPI_ISL_7618321	illumina	0.996	B.1.160	2021-12-06	v1.2.105
EPI_ISL_7618144	illumina	0.996	B.1.1.176	2021-12-06	v1.2.105
EPI_ISL_2007660	illumina	0.996	B.1.1.176	2021-12-06	v1.2.105
EPI_ISL_2007726	illumina	0.996	B.1.1	2021-12-06	v1.2.105
EPI_ISL_2007752	illumina	0.996	B.1.1	2021-12-06	v1.2.105
EPI_ISL_7618153	illumina	0.996	B.1.1.176	2021-12-06	v1.2.105
EPI_ISL_2293827	illumina	0.9874	B.1.160	2021-12-06	v1.2.105
EPI_ISL_7667050	illumina	0.9832	B.1.1	2021-12-06	v1.2.105
EPI_ISL_2007771	illumina	0.996	B.1.160	2021-12-06	v1.2.105
EPI_ISL_2007741	illumina	0.996	B.1.160	2021-12-06	v1.2.105
EPI_ISL_2007765	illumina	0.996	B.1.160	2021-12-06	v1.2.105
EPI_ISL_2007731	illumina	0.996	B.1.1	2021-12-06	v1.2.105
EPI_ISL_7618113	illumina	0.9889	B.1.281	2021-12-06	v1.2.105
EPI_ISL_2007703	illumina	0.996	B.1.160	2021-12-06	v1.2.105
EPI_ISL_2007653	illumina	0.996	B.1.1.176	2021-12-06	v1.2.105
EPI_ISL_7667084	illumina	0.9883	B.1.1.176	2021-12-06	v1.2.105
EPI_ISL_2007754	illumina	0.996	B.1.232	2021-12-06	v1.2.105
EPI_ISL_2007717	illumina	0.996	B.1.160	2021-12-06	v1.2.105
EPI_ISL_2007658	illumina	0.996	B.1.1.176	2021-12-06	v1.2.105
EPI_ISL_2007778	illumina	0.996	B.1.564	2021-12-06	v1.2.105
EPI_ISL_7618149	illumina	0.9887	B.1.1.176	2021-12-06	v1.2.105
EPI_ISL_2007715	illumina	0.996	B.1.2	2021-12-06	v1.2.105
EPI_ISL_2007718	illumina	0.996	B.1.561	2021-12-06	v1.2.105
EPI_ISL_7667051	illumina	0.994	B.1.1	2021-12-06	v1.2.105
EPI_ISL_2007783	illumina	0.996	B.1.36.18	2021-12-06	v1.2.105
EPI_ISL_2007648	illumina	0.996	B.1.1.176	2021-12-06	v1.2.105
EPI_ISL_7618195	illumina	0.996	B.1.36.7	2021-12-06	v1.2.105
EPI_ISL_2007624	illumina	0.996	B.1.1.176	2021-12-06	v1.2.105
EPI_ISL_2007669	illumina	0.996	B.1.1.176	2021-12-06	v1.2.105
EPI_ISL_2007757	illumina	0.996	B.1.1.121	2021-12-06	v1.2.105
EPI_ISL_7667012	illumina	0.9914	B.1.160	2021-12-06	v1.2.105
EPI_ISL_2007746	illumina	0.9958	B.1.160	2021-12-06	v1.2.105
EPI_ISL_7618711	illumina	0.9889	B.1	2021-12-06	v1.2.105
EPI_ISL_2007719	illumina	0.996	B.1.243	2021-12-06	v1.2.105
EPI_ISL_7618116	illumina	0.996	B.1.1.176	2021-12-06	v1.2.105
EPI_ISL_7618243	illumina	0.9656	B.1.1.519	2021-12-06	v1.2.105
EPI_ISL_2007764	illumina	0.996	B.1.160	2021-12-06	v1.2.105
EPI_ISL_7618224	illumina	0.996	B.1.1.176	2021-12-06	v1.2.105
EPI_ISL_7664443	illumina	0.996	B.1.160	2021-12-06	v1.2.105
EPI_ISL_7618142	illumina	0.9871	B.1.1.176	2021-12-06	v1.2.105
EPI_ISL_2007734	illumina	0.996	B.1.160	2021-12-06	v1.2.105
EPI_ISL_2007733	illumina	0.9921	B.1.160	2021-12-06	v1.2.105
EPI_ISL_2007709	illumina	0.996	B.1.2	2021-12-06	v1.2.105
EPI_ISL_2007650	illumina	0.996	B.1.1.176	2021-12-06	v1.2.105
EPI_ISL_7618553	illumina	0.9889	B.1	2021-12-06	v1.2.105
EPI_ISL_2293744	illumina	0.996	B.1.36.7	2021-12-06	v1.2.105
EPI_ISL_2007645	illumina	0.996	B.1.1.176	2021-12-06	v1.2.105
EPI_ISL_2007779	illumina	0.996	B.1.160	2021-12-06	v1.2.105
EPI_ISL_2293750	illumina	0.996	B.1.2	2021-12-06	v1.2.105
EPI_ISL_2007630	illumina	0.9931	B.1.1.176	2021-12-06	v1.2.105
EPI_ISL_2293751	illumina	0.9939	B.1.36.18	2021-12-06	v1.2.105
EPI_ISL_2007656	illumina	0.996	B.1.1.176	2021-12-06	v1.2.105
EPI_ISL_2007631	illumina	0.9935	B.1.1.176	2021-12-06	v1.2.105
EPI_ISL_2007625	illumina	0.996	B.1.1.176	2021-12-06	v1.2.105
EPI_ISL_2007627	illumina	0.996	B.1.1.176	2021-12-06	v1.2.105
EPI_ISL_7618159	illumina	0.996	B.1.243	2021-12-06	v1.2.105
EPI_ISL_7618082	illumina	0.996	B.1.438.1	2021-12-06	v1.2.105
EPI_ISL_2007777	illumina	0.996	B.1.160	2021-12-06	v1.2.105
EPI_ISL_7618308	illumina	0.996	B.1.1	2021-12-06	v1.2.105
EPI_ISL_7664578	illumina	0.987	B.1.1.157	2021-12-06	v1.2.105
EPI_ISL_2007762	illumina	0.996	B.1.160	2021-12-06	v1.2.105
EPI_ISL_2007759	illumina	0.996	B.1.160	2021-12-06	v1.2.105
EPI_ISL_2007662	illumina	0.996	B.1.1.176	2021-12-06	v1.2.105
EPI_ISL_2007670	illumina	0.9957	B.1.160	2021-12-06	v1.2.105
EPI_ISL_2007635	illumina	0.996	B.1.1	2021-12-06	v1.2.105
EPI_ISL_2007716	illumina	0.996	B.1.160	2021-12-06	v1.2.105
EPI_ISL_2007773	illumina	0.996	B.1.160	2021-12-06	v1.2.105
EPI_ISL_7618318	illumina	0.996	B.1.36.18	2021-12-06	v1.2.105
EPI_ISL_2007782	illumina	0.996	B.1.160	2021-12-06	v1.2.105
EPI_ISL_2007743	illumina	0.996	B.1.36.18	2021-12-06	v1.2.105
EPI_ISL_2007714	illumina	0.996	B.1.2	2021-12-06	v1.2.105
EPI_ISL_2007774	illumina	0.996	B.1.160	2021-12-06	v1.2.105
EPI_ISL_7618298	illumina	0.986	B.1	2021-12-06	v1.2.105
EPI_ISL_2293748	illumina	0.9885	B.1.1.176	2021-12-06	v1.2.105
EPI_ISL_2007742	illumina	0.9948	B.1.160	2021-12-06	v1.2.105
EPI_ISL_7667106	illumina	0.988	B.1.160	2021-12-06	v1.2.105
EPI_ISL_7618232	illumina	0.996	B.1.561	2021-12-06	v1.2.105
EPI_ISL_7618319	illumina	0.996	B.1.36.18	2021-12-06	v1.2.105
EPI_ISL_7618204	illumina	0.996	B.1.1	2021-12-06	v1.2.105
EPI_ISL_7664448	illumina	0.983	C.36.1	2021-12-06	v1.2.105
EPI_ISL_2294354	illumina	0.9782	B.1.160	2021-12-06	v1.2.105
EPI_ISL_7618214	illumina	0.996	B.1.1.176	2021-12-06	v1.2.105
EPI_ISL_2007758	illumina	0.996	B.1.160	2021-12-06	v1.2.105
EPI_ISL_2007750	illumina	0.996	B.1.429	2021-12-06	v1.2.105
EPI_ISL_7618237	illumina	0.9855	B.1.160	2021-12-06	v1.2.105
EPI_ISL_2007713	illumina	0.996	B.1.1	2021-12-06	v1.2.105
EPI_ISL_2007763	illumina	0.996	B.1.1.157	2021-12-06	v1.2.105
EPI_ISL_2293747	illumina	0.996	B.1.160	2021-12-06	v1.2.105
EPI_ISL_7618251	illumina	0.9807	B.1	2021-12-06	v1.2.105
EPI_ISL_825665	illumina	0.996	B.1.1.157	2021-12-06	v1.2.105
EPI_ISL_825634	illumina	0.996	B.1.1.176	2021-12-06	v1.2.105
EPI_ISL_825695	illumina	0.9954	B.1.1.157	2021-12-06	v1.2.105
EPI_ISL_825686	illumina	0.996	B.1.1.157	2021-12-06	v1.2.105
EPI_ISL_825675	illumina	0.996	B.1.1.157	2021-12-06	v1.2.105
EPI_ISL_825651	illumina	0.9905	B.1.147	2021-12-06	v1.2.105
EPI_ISL_825661	illumina	0.996	B.1.1.157	2021-12-06	v1.2.105
EPI_ISL_825712	illumina	0.996	B.1.1.157	2021-12-06	v1.2.105
EPI_ISL_825711	illumina	0.996	C.36	2021-12-06	v1.2.105
EPI_ISL_7714948	illumina	0.9857	B.1.1.157	2021-12-06	v1.2.105
EPI_ISL_825647	illumina	0.996	B.1.1.157	2021-12-06	v1.2.105
EPI_ISL_7617939	illumina	0.9864	B.1.1.157	2021-12-06	v1.2.105
EPI_ISL_825699	illumina	0.996	B.1.1.157	2021-12-06	v1.2.105
EPI_ISL_825655	illumina	0.996	B.1	2021-12-06	v1.2.105
EPI_ISL_825680	illumina	0.996	B.1.1.176	2021-12-06	v1.2.105
EPI_ISL_825707	illumina	0.996	B.1.1.157	2021-12-06	v1.2.105
EPI_ISL_825689	illumina	0.996	B.1.1.157	2021-12-06	v1.2.105
EPI_ISL_825672	illumina	0.996	B.1.1.157	2021-12-06	v1.2.105
EPI_ISL_825691	illumina	0.996	B.1.1.157	2021-12-06	v1.2.105
EPI_ISL_825710	illumina	0.9914	B.1.615	2021-12-06	v1.2.105
EPI_ISL_825692	illumina	0.996	B.1.611	2021-12-06	v1.2.105
EPI_ISL_825652	illumina	0.996	B.1.611	2021-12-06	v1.2.105
EPI_ISL_825657	illumina	0.996	B.1.1.157	2021-12-06	v1.2.105
EPI_ISL_825646	illumina	0.9952	B.1.1.157	2021-12-06	v1.2.105
EPI_ISL_825638	illumina	0.993	B.1.1	2021-12-06	v1.2.105
EPI_ISL_825703	illumina	0.996	B.1.1.121	2021-12-06	v1.2.105
EPI_ISL_825705	illumina	0.996	B.1.1.157	2021-12-06	v1.2.105
EPI_ISL_825667	illumina	0.996	B.1.1.157	2021-12-06	v1.2.105
EPI_ISL_825682	illumina	0.996	B.1.1.157	2021-12-06	v1.2.105
EPI_ISL_825685	illumina	0.996	B.1.1.157	2021-12-06	v1.2.105
EPI_ISL_825664	illumina	0.996	B.1.1.157	2021-12-06	v1.2.105
EPI_ISL_825649	illumina	0.996	B.1.611	2021-12-06	v1.2.105
EPI_ISL_825687	illumina	0.996	B.1.1.157	2021-12-06	v1.2.105
EPI_ISL_825656	illumina	0.996	B.1	2021-12-06	v1.2.105
EPI_ISL_825669	illumina	0.996	B.1.1.157	2021-12-06	v1.2.105
EPI_ISL_825697	illumina	0.996	B.1.1.157	2021-12-06	v1.2.105
EPI_ISL_825642	illumina	0.996	B.1.1	2021-12-06	v1.2.105
EPI_ISL_825690	illumina	0.996	B.1.1.157	2021-12-06	v1.2.105
EPI_ISL_825698	illumina	0.996	B.1.1.157	2021-12-06	v1.2.105
EPI_ISL_825668	illumina	0.996	B.1	2021-12-06	v1.2.105
EPI_ISL_825702	illumina	0.9953	B.1.1.157	2021-12-06	v1.2.105
EPI_ISL_825640	illumina	0.996	B.1.611	2021-12-06	v1.2.105
EPI_ISL_7714947	illumina	0.9822	B.1.1.157	2021-12-06	v1.2.105
EPI_ISL_825660	illumina	0.996	B.1.1.157	2021-12-06	v1.2.105
EPI_ISL_825706	illumina	0.996	B.1.1.157	2021-12-06	v1.2.105
EPI_ISL_825658	illumina	0.996	B.1.611	2021-12-06	v1.2.105
EPI_ISL_7714943	illumina	0.9846	B.1.1.157	2021-12-06	v1.2.105
EPI_ISL_825684	illumina	0.996	B.1.1.157	2021-12-06	v1.2.105
EPI_ISL_825696	illumina	0.996	B.1.615	2021-12-06	v1.2.105
EPI_ISL_825676	illumina	0.996	B.1.1.157	2021-12-06	v1.2.105
EPI_ISL_825678	illumina	0.996	B.1.1.157	2021-12-06	v1.2.105
EPI_ISL_825674	illumina	0.996	B.1	2021-12-06	v1.2.105
EPI_ISL_825650	illumina	0.996	B.1.611	2021-12-06	v1.2.105
EPI_ISL_825636	illumina	0.996	B.1.1.176	2021-12-06	v1.2.105
EPI_ISL_825693	illumina	0.996	B.1.1.157	2021-12-06	v1.2.105
EPI_ISL_825641	illumina	0.996	B.1.147	2021-12-06	v1.2.105
EPI_ISL_825671	illumina	0.996	B.1.1.157	2021-12-06	v1.2.105
EPI_ISL_825701	illumina	0.996	B.1.1.157	2021-12-06	v1.2.105
EPI_ISL_825639	illumina	0.996	B.1.128	2021-12-06	v1.2.105
EPI_ISL_825645	illumina	0.996	B.1.1.157	2021-12-06	v1.2.105
EPI_ISL_825663	illumina	0.996	B.1.1.157	2021-12-06	v1.2.105
EPI_ISL_825679	illumina	0.996	B.1.611	2021-12-06	v1.2.105
EPI_ISL_825637	illumina	0.996	B.1.350	2021-12-06	v1.2.105
EPI_ISL_825635	illumina	0.996	B.1.1.176	2021-12-06	v1.2.105
EPI_ISL_825708	illumina	0.996	B.1.1.157	2021-12-06	v1.2.105
EPI_ISL_825673	illumina	0.996	B.1.1.157	2021-12-06	v1.2.105
EPI_ISL_825709	illumina	0.9953	B.1.1.157	2021-12-06	v1.2.105
EPI_ISL_825662	illumina	0.996	B.1.1.157	2021-12-06	v1.2.105
EPI_ISL_825688	illumina	0.996	B.1.128	2021-12-06	v1.2.105
EPI_ISL_825654	illumina	0.996	B.1	2021-12-06	v1.2.105
EPI_ISL_7714946	illumina	0.9864	B.1.1.157	2021-12-06	v1.2.105
EPI_ISL_825704	illumina	0.996	B.1.1.157	2021-12-06	v1.2.105
EPI_ISL_825683	illumina	0.996	B.1.1.157	2021-12-06	v1.2.105
EPI_ISL_825643	illumina	0.996	B.1.1.157	2021-12-06	v1.2.105
EPI_ISL_825681	illumina	0.996	B.1.1.157	2021-12-06	v1.2.105
EPI_ISL_825644	illumina	0.996	B.1.1.157	2021-12-06	v1.2.105
EPI_ISL_825677	illumina	0.996	B.1.1.157	2021-12-06	v1.2.105
EPI_ISL_825659	illumina	0.9916	B.1.1.157	2021-12-06	v1.2.105
EPI_ISL_825694	illumina	0.996	B.1.1.157	2021-12-06	v1.2.105
EPI_ISL_7714945	illumina	0.996	B.1.1.157	2021-12-06	v1.2.105
EPI_ISL_825648	illumina	0.996	B.1.1.157	2021-12-06	v1.2.105
EPI_ISL_7714944	illumina	0.9855	B.1.1.176	2021-12-06	v1.2.105
EPI_ISL_825666	illumina	0.996	B.1.1.157	2021-12-06	v1.2.105
EPI_ISL_825653	illumina	0.996	B.1	2021-12-06	v1.2.105
EPI_ISL_825670	illumina	0.996	B.1.1.157	2021-12-06	v1.2.105
EPI_ISL_825700	illumina	0.996	B.1.1.157	2021-12-06	v1.2.105
EPI_ISL_2824078	illumina	0.996	B.1.1.519	2021-12-06	v1.2.105
EPI_ISL_2824000	illumina	0.996	B.1.36.18	2021-12-06	v1.2.105
EPI_ISL_2824050	illumina	0.996	B.1.160	2021-12-06	v1.2.105
EPI_ISL_2824074	illumina	0.996	B.1.1.519	2021-12-06	v1.2.105
EPI_ISL_2824086	illumina	0.996	B.1.1.519	2021-12-06	v1.2.105
EPI_ISL_2824100	illumina	0.9958	B.1	2021-12-06	v1.2.105
EPI_ISL_2823955	illumina	0.996	B.1.160	2021-12-06	v1.2.105
EPI_ISL_2823967	illumina	0.996	B.1.160	2021-12-06	v1.2.105
EPI_ISL_2823950	illumina	0.996	B.1.1.351	2021-12-06	v1.2.105
EPI_ISL_2824085	illumina	0.996	B.1.1.519	2021-12-06	v1.2.105
EPI_ISL_7618964	illumina	0.9906	B.1.1.176	2021-12-06	v1.2.105
EPI_ISL_2824088	illumina	0.996	B.1.1.519	2021-12-06	v1.2.105
EPI_ISL_2823964	illumina	0.9935	B.1.561	2021-12-06	v1.2.105
EPI_ISL_2823987	illumina	0.996	B.1.160	2021-12-06	v1.2.105
EPI_ISL_2823977	illumina	0.996	B.1.2	2021-12-06	v1.2.105
EPI_ISL_7618969	illumina	0.9887	B.1.2	2021-12-06	v1.2.105
EPI_ISL_2823999	illumina	0.996	B.1.160	2021-12-06	v1.2.105
EPI_ISL_2824049	illumina	0.996	B.1.160	2021-12-06	v1.2.105
EPI_ISL_2823958	illumina	0.994	B.1.1.351	2021-12-06	v1.2.105
EPI_ISL_2824102	illumina	0.996	B.1.1.176	2021-12-06	v1.2.105
EPI_ISL_2824095	illumina	0.996	B.1.160	2021-12-06	v1.2.105
EPI_ISL_2824004	illumina	0.996	B.1.160	2021-12-06	v1.2.105
EPI_ISL_2824001	illumina	0.996	B.1.160	2021-12-06	v1.2.105
EPI_ISL_7617969	illumina	0.9838	B.1.1.176	2021-12-06	v1.2.105
EPI_ISL_2823996	illumina	0.9938	B.1.1.519	2021-12-06	v1.2.105
EPI_ISL_2823945	illumina	0.996	B.1.160	2021-12-06	v1.2.105
EPI_ISL_2823973	illumina	0.996	B.1.160	2021-12-06	v1.2.105
EPI_ISL_2823995	illumina	0.996	B.1.160	2021-12-06	v1.2.105
EPI_ISL_2824003	illumina	0.996	B.1.36.18	2021-12-06	v1.2.105
EPI_ISL_2823942	illumina	0.996	B.1.160	2021-12-06	v1.2.105
EPI_ISL_2823992	illumina	0.996	B.1.160	2021-12-06	v1.2.105
EPI_ISL_2823986	illumina	0.996	B.1.1.176	2021-12-06	v1.2.105
EPI_ISL_2823989	illumina	0.996	B.1.36.18	2021-12-06	v1.2.105
EPI_ISL_2823968	illumina	0.996	B.1.1	2021-12-06	v1.2.105
EPI_ISL_2824091	illumina	0.996	B.1	2021-12-06	v1.2.105
EPI_ISL_7551627	illumina	0.9876	B.1.1.351	2021-12-06	v1.2.105
EPI_ISL_7690229	illumina	0.9773	A.2.5.2	2021-12-06	v1.2.105
EPI_ISL_2823976	illumina	0.996	B.1.1	2021-12-06	v1.2.105
EPI_ISL_7618040	illumina	0.984	B.1.1.176	2021-12-06	v1.2.105
EPI_ISL_2823963	illumina	0.996	B.1.160	2021-12-06	v1.2.105
EPI_ISL_7618980	illumina	0.9874	B.1.408	2021-12-06	v1.2.105
EPI_ISL_7618946	illumina	0.9867	B.1.362	2021-12-06	v1.2.105
EPI_ISL_2824046	illumina	0.996	B.1.160	2021-12-06	v1.2.105
EPI_ISL_2823997	illumina	0.9958	B.1.160	2021-12-06	v1.2.105
EPI_ISL_7551629	illumina	0.9874	B.1.1.351	2021-12-06	v1.2.105
EPI_ISL_2824036	illumina	0.996	B.1.1.176	2021-12-06	v1.2.105
EPI_ISL_2823971	illumina	0.996	B.1.1.176	2021-12-06	v1.2.105
EPI_ISL_2823961	illumina	0.996	B.1.1	2021-12-06	v1.2.105
EPI_ISL_2824073	illumina	0.996	B.1.36.18	2021-12-06	v1.2.105
EPI_ISL_2823946	illumina	0.996	B.1.1.176	2021-12-06	v1.2.105
EPI_ISL_2823949	illumina	0.9953	B.1.1.176	2021-12-06	v1.2.105
EPI_ISL_7690214	illumina	0.9818	A.2.5.2	2021-12-06	v1.2.105
EPI_ISL_2823957	illumina	0.996	B.1.160	2021-12-06	v1.2.105
EPI_ISL_7551626	illumina	0.9863	B.1.2	2021-12-06	v1.2.105
EPI_ISL_2823938	illumina	0.996	B.1.1.176	2021-12-06	v1.2.105
EPI_ISL_2823978	illumina	0.9941	B.1.561	2021-12-06	v1.2.105
EPI_ISL_2824092	illumina	0.996	B.1.1	2021-12-06	v1.2.105
EPI_ISL_2824039	illumina	0.996	B.1.1.351	2021-12-06	v1.2.105
EPI_ISL_2824084	illumina	0.996	B.1.1.519	2021-12-06	v1.2.105
EPI_ISL_2824096	illumina	0.996	B.1.160	2021-12-06	v1.2.105
EPI_ISL_2823937	illumina	0.996	B.1.362	2021-12-06	v1.2.105
EPI_ISL_7618102	illumina	0.9883	B.1	2021-12-06	v1.2.105
EPI_ISL_2824094	illumina	0.996	B.1.160	2021-12-06	v1.2.105
EPI_ISL_7710629	illumina	0.9899	A.2.5.2	2021-12-06	v1.2.105
EPI_ISL_2824002	illumina	0.996	B.1.1.420	2021-12-06	v1.2.105
EPI_ISL_2823980	illumina	0.996	B.1.561	2021-12-06	v1.2.105
EPI_ISL_2823951	illumina	0.996	B.1.1.519	2021-12-06	v1.2.105
EPI_ISL_2823969	illumina	0.996	B.1.160	2021-12-06	v1.2.105
EPI_ISL_7667230	illumina	0.987	B.1.1.519	2021-12-06	v1.2.105
EPI_ISL_7617973	illumina	0.9874	B.1	2021-12-06	v1.2.105
EPI_ISL_7618038	illumina	0.9867	B.1.1	2021-12-06	v1.2.105
EPI_ISL_2824082	illumina	0.996	B.1.160	2021-12-06	v1.2.105
EPI_ISL_2824037	illumina	0.9959	B.1.1.351	2021-12-06	v1.2.105
EPI_ISL_7618955	illumina	0.9792	A.2.5.2	2021-12-06	v1.2.105
EPI_ISL_2824043	illumina	0.996	B.1.160	2021-12-06	v1.2.105
EPI_ISL_2824076	illumina	0.996	B.1.1.519	2021-12-06	v1.2.105
EPI_ISL_2824104	illumina	0.996	B.1.160	2021-12-06	v1.2.105
EPI_ISL_2823993	illumina	0.996	B.1.160	2021-12-06	v1.2.105
EPI_ISL_2824103	illumina	0.996	B.1	2021-12-06	v1.2.105
EPI_ISL_2824079	illumina	0.996	B.1.1.519	2021-12-06	v1.2.105
EPI_ISL_2823947	illumina	0.996	B.1.160	2021-12-06	v1.2.105
EPI_ISL_2824075	illumina	0.996	B.1.1.519	2021-12-06	v1.2.105
EPI_ISL_2824080	illumina	0.996	B.1.1.519	2021-12-06	v1.2.105
EPI_ISL_2824081	illumina	0.996	B.1.1.519	2021-12-06	v1.2.105
EPI_ISL_2824098	illumina	0.996	B.1.160	2021-12-06	v1.2.105
EPI_ISL_2823984	illumina	0.996	B.1.1.519	2021-12-06	v1.2.105
EPI_ISL_2823941	illumina	0.996	B.1.1	2021-12-06	v1.2.105
EPI_ISL_2823954	illumina	0.996	B.1.1.157	2021-12-06	v1.2.105
EPI_ISL_7667226	illumina	0.987	B.1.1.519	2021-12-06	v1.2.105
EPI_ISL_7551625	illumina	0.9874	B.1.1.351	2021-12-06	v1.2.105
EPI_ISL_7667228	illumina	0.9689	B.1.1.519	2021-12-06	v1.2.105
EPI_ISL_7551628	illumina	0.9903	B.1.1.351	2021-12-06	v1.2.105
EPI_ISL_2823962	illumina	0.996	B.1.243	2021-12-06	v1.2.105
EPI_ISL_2823948	illumina	0.996	B.1.1.176	2021-12-06	v1.2.105
EPI_ISL_2823972	illumina	0.996	B.1.1	2021-12-06	v1.2.105
EPI_ISL_7618039	illumina	0.987	B.1.1.157	2021-12-06	v1.2.105
EPI_ISL_2824041	illumina	0.9934	B.1.1.351	2021-12-06	v1.2.105
EPI_ISL_2823990	illumina	0.996	B.1.160	2021-12-06	v1.2.105
EPI_ISL_7618960	illumina	0.9865	B.1.561	2021-12-06	v1.2.105
EPI_ISL_7710208	illumina	0.9904	A.2.5.2	2021-12-06	v1.2.105
EPI_ISL_2824097	illumina	0.996	B.1.160	2021-12-06	v1.2.105
EPI_ISL_2824090	illumina	0.9955	B.1.160	2021-12-06	v1.2.105
EPI_ISL_7690218	illumina	0.9889	B.1	2021-12-06	v1.2.105
EPI_ISL_2823940	illumina	0.996	B.1.1.176	2021-12-06	v1.2.105
EPI_ISL_2823965	illumina	0.996	B.1.1.176	2021-12-06	v1.2.105
EPI_ISL_2824047	illumina	0.996	B.1.160	2021-12-06	v1.2.105
EPI_ISL_2824077	illumina	0.996	B.1.1.519	2021-12-06	v1.2.105
EPI_ISL_2823974	illumina	0.996	B.1.160	2021-12-06	v1.2.105
EPI_ISL_7618986	illumina	0.9889	B.1	2021-12-06	v1.2.105
EPI_ISL_2823956	illumina	0.996	B.1.2	2021-12-06	v1.2.105
EPI_ISL_2823994	illumina	0.996	B.1.160	2021-12-06	v1.2.105
EPI_ISL_7690193	illumina	0.9907	B.1.1.176	2021-12-06	v1.2.105
EPI_ISL_2824101	illumina	0.9933	B.1	2021-12-06	v1.2.105
EPI_ISL_2823960	illumina	0.996	B.1.160	2021-12-06	v1.2.105
EPI_ISL_7618940	illumina	0.9954	B.1.1.7	2021-12-06	v1.2.105
EPI_ISL_2824099	illumina	0.996	B.1.160	2021-12-06	v1.2.105
EPI_ISL_2823998	illumina	0.996	B.1.1.519	2021-12-06	v1.2.105
EPI_ISL_7667235	illumina	0.9875	B.1.1.434	2021-12-06	v1.2.105
EPI_ISL_2823979	illumina	0.996	B.1.160	2021-12-06	v1.2.105
EPI_ISL_7618979	illumina	0.9889	B.1	2021-12-06	v1.2.105
EPI_ISL_2824044	illumina	0.996	B.1.160	2021-12-06	v1.2.105
EPI_ISL_2823966	illumina	0.996	B.1.561	2021-12-06	v1.2.105
EPI_ISL_2824093	illumina	0.996	B.1.160	2021-12-06	v1.2.105
EPI_ISL_2823939	illumina	0.996	B.1.1.519	2021-12-06	v1.2.105
EPI_ISL_2823983	illumina	0.996	B.1.1.519	2021-12-06	v1.2.105
EPI_ISL_7667233	illumina	0.9841	B.1.160	2021-12-06	v1.2.105
EPI_ISL_2824042	illumina	0.9957	B.1.1.351	2021-12-06	v1.2.105
EPI_ISL_7690203	illumina	0.9781	B.1.1.176	2021-12-06	v1.2.105
EPI_ISL_2824035	illumina	0.996	B.1.1.176	2021-12-06	v1.2.105
EPI_ISL_2823944	illumina	0.996	B.1.160	2021-12-06	v1.2.105
EPI_ISL_2824040	illumina	0.9959	B.1.160	2021-12-06	v1.2.105
EPI_ISL_2824005	illumina	0.996	B.1.160	2021-12-06	v1.2.105
EPI_ISL_2823991	illumina	0.996	B.1.36.18	2021-12-06	v1.2.105
EPI_ISL_2824072	illumina	0.996	B.1.36.18	2021-12-06	v1.2.105
EPI_ISL_2823953	illumina	0.996	B.1.1.192	2021-12-06	v1.2.105
EPI_ISL_2824045	illumina	0.996	B.1.160	2021-12-06	v1.2.105
EPI_ISL_7618972	illumina	0.9889	B.1.36.7	2021-12-06	v1.2.105
EPI_ISL_7551624	illumina	0.9874	B.1.1.351	2021-12-06	v1.2.105
EPI_ISL_2823959	illumina	0.996	B.1.160	2021-12-06	v1.2.105
EPI_ISL_2823981	illumina	0.996	B.1.36.18	2021-12-06	v1.2.105
EPI_ISL_2823975	illumina	0.996	B.1.36.18	2021-12-06	v1.2.105
EPI_ISL_2824087	illumina	0.996	B.1.1.519	2021-12-06	v1.2.105
EPI_ISL_2823970	illumina	0.9956	B.1.160	2021-12-06	v1.2.105
EPI_ISL_2823988	illumina	0.996	B.1.36.18	2021-12-06	v1.2.105
EPI_ISL_2824048	illumina	0.996	B.1.160	2021-12-06	v1.2.105
EPI_ISL_2824089	illumina	0.9953	B.1	2021-12-06	v1.2.105
EPI_ISL_2824038	illumina	0.9955	B.1.1.351	2021-12-06	v1.2.105
EPI_ISL_2823982	illumina	0.996	B.1.1.519	2021-12-06	v1.2.105
EPI_ISL_7617967	illumina	0.9786	B.1.1.176	2021-12-06	v1.2.105
EPI_ISL_2823985	illumina	0.996	B.1.160	2021-12-06	v1.2.105
EPI_ISL_2823952	illumina	0.996	B.1.36.7	2021-12-06	v1.2.105
EPI_ISL_2821732	illumina	0.996	B.1.160	2021-12-06	v1.2.105
EPI_ISL_2821718	illumina	0.996	B.1.1	2021-12-06	v1.2.105
EPI_ISL_2821744	illumina	0.996	B.1.1	2021-12-06	v1.2.105
EPI_ISL_2821730	illumina	0.9942	B.1	2021-12-06	v1.2.105
EPI_ISL_2821742	illumina	0.996	B.1.2	2021-12-06	v1.2.105
EPI_ISL_7690058	illumina	0.9782	B.1.160	2021-12-06	v1.2.105
EPI_ISL_2821673	illumina	0.996	B.1.1	2021-12-06	v1.2.105
EPI_ISL_7690139	illumina	0.9846	B.1.2	2021-12-06	v1.2.105
EPI_ISL_7690150	illumina	0.9863	C.36.1	2021-12-06	v1.2.105
EPI_ISL_2821703	illumina	0.996	B.1.1.176	2021-12-06	v1.2.105
EPI_ISL_2821727	illumina	0.996	B.1	2021-12-06	v1.2.105
EPI_ISL_2821736	illumina	0.996	B.1.1.176	2021-12-06	v1.2.105
EPI_ISL_2821713	illumina	0.996	B.1.1.519	2021-12-06	v1.2.105
EPI_ISL_2821756	illumina	0.996	B.1.1.176	2021-12-06	v1.2.105
EPI_ISL_2821753	illumina	0.996	B.1.1	2021-12-06	v1.2.105
EPI_ISL_2821670	illumina	0.996	B.1.147	2021-12-06	v1.2.105
EPI_ISL_2821711	illumina	0.9929	B.1	2021-12-06	v1.2.105
EPI_ISL_7710620	illumina	0.996	B.1.36.7	2021-12-06	v1.2.105
EPI_ISL_2821734	illumina	0.996	B.1.243	2021-12-06	v1.2.105
EPI_ISL_2821714	illumina	0.996	B.1.1	2021-12-06	v1.2.105
EPI_ISL_7690128	illumina	0.9889	B.1	2021-12-06	v1.2.105
EPI_ISL_2821702	illumina	0.996	B.1.160	2021-12-06	v1.2.105
EPI_ISL_2821724	illumina	0.996	B.1.36.18	2021-12-06	v1.2.105
EPI_ISL_7690103	illumina	0.9776	A.2.5.2	2021-12-06	v1.2.105
EPI_ISL_2821707	illumina	0.996	B.1.160	2021-12-06	v1.2.105
EPI_ISL_2821704	illumina	0.9917	B.1.160	2021-12-06	v1.2.105
EPI_ISL_2821754	illumina	0.996	B.1.160	2021-12-06	v1.2.105
EPI_ISL_7710621	illumina	0.996	B.1.36.7	2021-12-06	v1.2.105
EPI_ISL_2821717	illumina	0.996	B.1.36.18	2021-12-06	v1.2.105
EPI_ISL_7690161	illumina	0.9954	B.1	2021-12-06	v1.2.105
EPI_ISL_2821755	illumina	0.996	B.1.1.176	2021-12-06	v1.2.105
EPI_ISL_7690147	illumina	0.9839	B.1.1.176	2021-12-06	v1.2.105
EPI_ISL_2821710	illumina	0.996	B.1.160	2021-12-06	v1.2.105
EPI_ISL_2821719	illumina	0.996	B.1.1.519	2021-12-06	v1.2.105
EPI_ISL_2821709	illumina	0.9959	B.1	2021-12-06	v1.2.105
EPI_ISL_2821758	illumina	0.9959	B.1.1.176	2021-12-06	v1.2.105
EPI_ISL_2821721	illumina	0.9943	B.1	2021-12-06	v1.2.105
EPI_ISL_2821743	illumina	0.996	B.1.1	2021-12-06	v1.2.105
EPI_ISL_2821763	illumina	0.996	B.1.243	2021-12-06	v1.2.105
EPI_ISL_7690134	illumina	0.9863	C.36.1	2021-12-06	v1.2.105
EPI_ISL_7690175	illumina	0.9847	A.2.5.2	2021-12-06	v1.2.105
EPI_ISL_2821737	illumina	0.9955	B.1	2021-12-06	v1.2.105
EPI_ISL_2821735	illumina	0.996	B.1.160	2021-12-06	v1.2.105
EPI_ISL_7690156	illumina	0.991	A.2.5.2	2021-12-06	v1.2.105
EPI_ISL_2821700	illumina	0.996	B.1.1.176	2021-12-06	v1.2.105
EPI_ISL_7690122	illumina	0.9864	B.1.1.519	2021-12-06	v1.2.105
EPI_ISL_2821733	illumina	0.996	B.1.160	2021-12-06	v1.2.105
EPI_ISL_7686964	illumina	0.9865	B.1.1.176	2021-12-06	v1.2.105
EPI_ISL_2821749	illumina	0.9948	B.1.1.176	2021-12-06	v1.2.105
EPI_ISL_2821712	illumina	0.996	B.1.1.176	2021-12-06	v1.2.105
EPI_ISL_2821689	illumina	0.996	B.1.1.176	2021-12-06	v1.2.105
EPI_ISL_2821720	illumina	0.996	B.1.1	2021-12-06	v1.2.105
EPI_ISL_2821690	illumina	0.996	B.1.438.1	2021-12-06	v1.2.105
EPI_ISL_2821729	illumina	0.996	B.1.1.176	2021-12-06	v1.2.105
EPI_ISL_2821766	illumina	0.996	B.1.160	2021-12-06	v1.2.105
EPI_ISL_2821728	illumina	0.996	B.1.36.18	2021-12-06	v1.2.105
EPI_ISL_7690148	illumina	0.9887	B.1.160	2021-12-06	v1.2.105
EPI_ISL_2821750	illumina	0.996	B.1.160	2021-12-06	v1.2.105
EPI_ISL_2821672	illumina	0.996	B.1.128	2021-12-06	v1.2.105
EPI_ISL_2821722	illumina	0.996	B.1.1.176	2021-12-06	v1.2.105
EPI_ISL_2821705	illumina	0.996	B.1.160	2021-12-06	v1.2.105
EPI_ISL_2821748	illumina	0.996	B.1.1.176	2021-12-06	v1.2.105
EPI_ISL_7690153	illumina	0.9889	B.1	2021-12-06	v1.2.105
EPI_ISL_7710619	illumina	0.9959	B.1.36.7	2021-12-06	v1.2.105
EPI_ISL_2821764	illumina	0.996	B.1.243	2021-12-06	v1.2.105
EPI_ISL_2821692	illumina	0.996	B.1.243	2021-12-06	v1.2.105
EPI_ISL_7690149	illumina	0.9922	B.1.160	2021-12-06	v1.2.105
EPI_ISL_2821696	illumina	0.996	B.1.1.176	2021-12-06	v1.2.105
EPI_ISL_7690077	illumina	0.9898	C.36.1	2021-12-06	v1.2.105
EPI_ISL_2821745	illumina	0.996	B.1.1	2021-12-06	v1.2.105
EPI_ISL_2821738	illumina	0.996	B.1.1.176	2021-12-06	v1.2.105
EPI_ISL_2821731	illumina	0.996	B.1.160	2021-12-06	v1.2.105
EPI_ISL_2821693	illumina	0.996	B.1.128	2021-12-06	v1.2.105
EPI_ISL_2821762	illumina	0.996	B.1.1	2021-12-06	v1.2.105
EPI_ISL_2821741	illumina	0.996	B.1.243	2021-12-06	v1.2.105
EPI_ISL_2821739	illumina	0.996	B.1	2021-12-06	v1.2.105
EPI_ISL_2821740	illumina	0.996	B.1.160	2021-12-06	v1.2.105
EPI_ISL_2821746	illumina	0.996	B.1.1	2021-12-06	v1.2.105
EPI_ISL_7690146	illumina	0.9767	B.1.160	2021-12-06	v1.2.105
EPI_ISL_2821726	illumina	0.996	B.1.36.18	2021-12-06	v1.2.105
EPI_ISL_2821757	illumina	0.996	B.1.160	2021-12-06	v1.2.105
EPI_ISL_2821694	illumina	0.996	B.1.160	2021-12-06	v1.2.105
EPI_ISL_2821765	illumina	0.996	B.1.243	2021-12-06	v1.2.105
EPI_ISL_2821760	illumina	0.996	B.1.1	2021-12-06	v1.2.105
EPI_ISL_2821691	illumina	0.996	B.1.160	2021-12-06	v1.2.105
EPI_ISL_2821761	illumina	0.996	B.1.160	2021-12-06	v1.2.105
EPI_ISL_2821695	illumina	0.996	B.1.1	2021-12-06	v1.2.105
EPI_ISL_2821671	illumina	0.996	B.1.147	2021-12-06	v1.2.105
EPI_ISL_7690154	illumina	0.9874	B.1.160	2021-12-06	v1.2.105
EPI_ISL_2821708	illumina	0.996	B.1.160	2021-12-06	v1.2.105
EPI_ISL_2821747	illumina	0.9949	C.36.1	2021-12-06	v1.2.105
EPI_ISL_2821759	illumina	0.996	B.1.1	2021-12-06	v1.2.105
EPI_ISL_2821706	illumina	0.996	B.1.1.121	2021-12-06	v1.2.105
EPI_ISL_2821725	illumina	0.996	B.1.36.18	2021-12-06	v1.2.105
EPI_ISL_2821697	illumina	0.996	B.1	2021-12-06	v1.2.105
EPI_ISL_2821723	illumina	0.996	B.1.160	2021-12-06	v1.2.105
EPI_ISL_2821698	illumina	0.9959	B.1.160	2021-12-06	v1.2.105
EPI_ISL_2821751	illumina	0.996	B.1.160	2021-12-06	v1.2.105
EPI_ISL_2821699	illumina	0.9945	B.1.1	2021-12-06	v1.2.105
EPI_ISL_2821715	illumina	0.992	B.1	2021-12-06	v1.2.105
EPI_ISL_2821752	illumina	0.9959	B.1	2021-12-06	v1.2.105
EPI_ISL_2821716	illumina	0.996	B.1.160	2021-12-06	v1.2.105
EPI_ISL_2821701	illumina	0.996	B.1.36.18	2021-12-06	v1.2.105
EPI_ISL_2975688	illumina	0.996	B.1.1.7	2021-12-06	v1.2.105
EPI_ISL_2975685	illumina	0.9959	B.1.1.7	2021-12-06	v1.2.105
EPI_ISL_7551836	illumina	0.9863	B.1.1.7	2021-12-06	v1.2.105
EPI_ISL_2975618	illumina	0.9959	B.1.1.7	2021-12-06	v1.2.105
EPI_ISL_2975617	illumina	0.9959	B.1.1.7	2021-12-06	v1.2.105
EPI_ISL_7551802	illumina	0.9903	B.1.1.7	2021-12-06	v1.2.105
EPI_ISL_7619724	illumina	0.9852	A.2.5.2	2021-12-06	v1.2.105
EPI_ISL_2975679	illumina	0.996	B.1.1.7	2021-12-06	v1.2.105
EPI_ISL_2975620	illumina	0.996	B.1.1.7	2021-12-06	v1.2.105
EPI_ISL_2975708	illumina	0.996	B.1.1.7	2021-12-06	v1.2.105
EPI_ISL_2975663	illumina	0.9959	B.1.1.7	2021-12-06	v1.2.105
EPI_ISL_2975678	illumina	0.9959	B.1.1.7	2021-12-06	v1.2.105
EPI_ISL_7551837	illumina	0.9907	B.1.1.7	2021-12-06	v1.2.105
EPI_ISL_2975613	illumina	0.9959	B.1.1.7	2021-12-06	v1.2.105
EPI_ISL_2975650	illumina	0.9959	B.1.1.7	2021-12-06	v1.2.105
EPI_ISL_2975652	illumina	0.9959	B.1.1.7	2021-12-06	v1.2.105
EPI_ISL_2975702	illumina	0.9959	B.1.1.7	2021-12-06	v1.2.105
EPI_ISL_2975660	illumina	0.996	B.1.1.7	2021-12-06	v1.2.105
EPI_ISL_2975647	illumina	0.9959	B.1.1.7	2021-12-06	v1.2.105
EPI_ISL_2975692	illumina	0.9959	B.1.1.7	2021-12-06	v1.2.105
EPI_ISL_2975662	illumina	0.9956	B.1.1.7	2021-12-06	v1.2.105
EPI_ISL_7551835	illumina	0.9931	B.1.1.7	2021-12-06	v1.2.105
EPI_ISL_7551831	illumina	0.9806	B.1.1.7	2021-12-06	v1.2.105
EPI_ISL_7551803	illumina	0.9763	B.1.1.7	2021-12-06	v1.2.105
EPI_ISL_2975644	illumina	0.9959	B.1.1.7	2021-12-06	v1.2.105
EPI_ISL_2975694	illumina	0.9967	B.1.1.7	2021-12-06	v1.2.105
EPI_ISL_7551832	illumina	0.9939	B.1.1.7	2021-12-06	v1.2.105
EPI_ISL_2975677	illumina	0.9941	B.1.1.7	2021-12-06	v1.2.105
EPI_ISL_2975623	illumina	0.9959	B.1.1.7	2021-12-06	v1.2.105
EPI_ISL_2975649	illumina	0.9959	B.1.1.7	2021-12-06	v1.2.105
EPI_ISL_2975645	illumina	0.9959	B.1.1.7	2021-12-06	v1.2.105
EPI_ISL_7551829	illumina	0.9861	B.1.1.7	2021-12-06	v1.2.105
EPI_ISL_2975671	illumina	0.996	B.1.1.7	2021-12-06	v1.2.105
EPI_ISL_2975697	illumina	0.9959	B.1.1.7	2021-12-06	v1.2.105
EPI_ISL_2975703	illumina	0.9959	B.1.1.7	2021-12-06	v1.2.105
EPI_ISL_2975698	illumina	0.9959	B.1.1.7	2021-12-06	v1.2.105
EPI_ISL_7551830	illumina	0.9918	B.1.1.7	2021-12-06	v1.2.105
EPI_ISL_2975656	illumina	0.9959	B.1.1.7	2021-12-06	v1.2.105
EPI_ISL_2975681	illumina	0.9959	B.1.1.7	2021-12-06	v1.2.105
EPI_ISL_2975624	illumina	0.996	B.1.1.7	2021-12-06	v1.2.105
EPI_ISL_2975669	illumina	0.9959	B.1.1.7	2021-12-06	v1.2.105
EPI_ISL_2975646	illumina	0.9959	B.1.1.7	2021-12-06	v1.2.105
EPI_ISL_2975675	illumina	0.9959	B.1.1.7	2021-12-06	v1.2.105
EPI_ISL_2975616	illumina	0.9955	B.1.1.7	2021-12-06	v1.2.105
EPI_ISL_2975699	illumina	0.9959	B.1.1.7	2021-12-06	v1.2.105
EPI_ISL_2975676	illumina	0.9959	B.1.1.7	2021-12-06	v1.2.105
EPI_ISL_2975653	illumina	0.996	B.1.1.7	2021-12-06	v1.2.105
EPI_ISL_7713753	illumina	0.9914	B.1.617.2	2021-12-06	v1.2.105
EPI_ISL_2975665	illumina	0.9959	B.1.1.7	2021-12-06	v1.2.105
EPI_ISL_2975704	illumina	0.9959	B.1.1.7	2021-12-06	v1.2.105
EPI_ISL_2975705	illumina	0.996	B.1.1.7	2021-12-06	v1.2.105
EPI_ISL_2975687	illumina	0.9954	B.1.1.7	2021-12-06	v1.2.105
EPI_ISL_2975695	illumina	0.996	B.1.1.7	2021-12-06	v1.2.105
EPI_ISL_7551834	illumina	0.9749	B.1.1.7	2021-12-06	v1.2.105
EPI_ISL_7551841	illumina	0.9921	B.1.1.7	2021-12-06	v1.2.105
EPI_ISL_2975615	illumina	0.9956	B.1.1.7	2021-12-06	v1.2.105
EPI_ISL_2975673	illumina	0.996	B.1.1.7	2021-12-06	v1.2.105
EPI_ISL_2975674	illumina	0.9959	B.1.1.7	2021-12-06	v1.2.105
EPI_ISL_2975622	illumina	0.9959	B.1.1.7	2021-12-06	v1.2.105
EPI_ISL_2975666	illumina	0.9957	B.1.1.7	2021-12-06	v1.2.105
EPI_ISL_2975693	illumina	0.9959	B.1.1.7	2021-12-06	v1.2.105
EPI_ISL_7551838	illumina	0.983	B.1.1.7	2021-12-06	v1.2.105
EPI_ISL_2975619	illumina	0.9954	B.1.1.7	2021-12-06	v1.2.105
EPI_ISL_2975690	illumina	0.9959	B.1.1.7	2021-12-06	v1.2.105
EPI_ISL_7551839	illumina	0.9866	B.1.1.7	2021-12-06	v1.2.105
EPI_ISL_2975709	illumina	0.9958	B.1.1.7	2021-12-06	v1.2.105
EPI_ISL_2975625	illumina	0.9959	B.1.1.7	2021-12-06	v1.2.105
EPI_ISL_2975691	illumina	0.9949	B.1.1.7	2021-12-06	v1.2.105
EPI_ISL_2975614	illumina	0.996	B.1.1.7	2021-12-06	v1.2.105
EPI_ISL_2975657	illumina	0.996	B.1.1.7	2021-12-06	v1.2.105
EPI_ISL_2975658	illumina	0.9954	B.1.1.7	2021-12-06	v1.2.105
EPI_ISL_2975651	illumina	0.9959	B.1.1.7	2021-12-06	v1.2.105
EPI_ISL_2975701	illumina	0.9959	B.1.1.7	2021-12-06	v1.2.105
EPI_ISL_2975684	illumina	0.9959	B.1.1.7	2021-12-06	v1.2.105
EPI_ISL_7551840	illumina	0.9688	B.1.1.7	2021-12-06	v1.2.105
EPI_ISL_2975648	illumina	0.996	B.1.1.7	2021-12-06	v1.2.105
EPI_ISL_2975621	illumina	0.996	B.1.1.7	2021-12-06	v1.2.105
EPI_ISL_7551833	illumina	0.986	B.1.1.7	2021-12-06	v1.2.105
EPI_ISL_2975710	illumina	0.9959	B.1.1.7	2021-12-06	v1.2.105
EPI_ISL_2975655	illumina	0.9967	B.1.1.7	2021-12-06	v1.2.105
EPI_ISL_2975654	illumina	0.9959	B.1.1.7	2021-12-06	v1.2.105
EPI_ISL_2975612	illumina	0.996	B.1.1.7	2021-12-06	v1.2.105
EPI_ISL_2975664	illumina	0.9959	B.1.1.7	2021-12-06	v1.2.105
EPI_ISL_2975700	illumina	0.9959	B.1.1.7	2021-12-06	v1.2.105
EPI_ISL_2975696	illumina	0.996	B.1.1.7	2021-12-06	v1.2.105
EPI_ISL_2975661	illumina	0.9937	B.1.1.7	2021-12-06	v1.2.105
EPI_ISL_2975689	illumina	0.9959	B.1.1.7	2021-12-06	v1.2.105
EPI_ISL_7619726	illumina	0.9818	B.1.1.7	2021-12-06	v1.2.105
EPI_ISL_2975672	illumina	0.996	B.1.1.7	2021-12-06	v1.2.105
EPI_ISL_2975659	illumina	0.9958	B.1.1.7	2021-12-06	v1.2.105
EPI_ISL_2975667	illumina	0.9959	B.1.1.7	2021-12-06	v1.2.105
EPI_ISL_2975711	illumina	0.9959	B.1.1.7	2021-12-06	v1.2.105
EPI_ISL_2975670	illumina	0.9958	B.1.1.7	2021-12-06	v1.2.105
EPI_ISL_2975682	illumina	0.9967	B.1.1.7	2021-12-06	v1.2.105
EPI_ISL_2975668	illumina	0.9959	B.1.1.7	2021-12-06	v1.2.105
EPI_ISL_2975626	illumina	0.996	B.1.1.7	2021-12-06	v1.2.105
EPI_ISL_2975706	illumina	0.996	B.1.1.7	2021-12-06	v1.2.105
EPI_ISL_2975686	illumina	0.996	B.1.1.7	2021-12-06	v1.2.105
EPI_ISL_2975707	illumina	0.9958	B.1.1.7	2021-12-06	v1.2.105
EPI_ISL_2975680	illumina	0.996	B.1.1.7	2021-12-06	v1.2.105
EPI_ISL_2970462	illumina	0.996	B.1.1.157	2021-12-06	v1.2.105
EPI_ISL_7617992	illumina	0.9882	B.1	2021-12-06	v1.2.105
EPI_ISL_2970534	illumina	0.9955	B.1.36.26	2021-12-06	v1.2.105
EPI_ISL_7551631	illumina	0.9782	A.2.5.2	2021-12-06	v1.2.105
EPI_ISL_2970455	illumina	0.996	B.1.1.176	2021-12-06	v1.2.105
EPI_ISL_2970426	illumina	0.996	B.1.1.176	2021-12-06	v1.2.105
EPI_ISL_7618036	illumina	0.9914	B.1.160	2021-12-06	v1.2.105
EPI_ISL_2970527	illumina	0.9952	B.1.1.519	2021-12-06	v1.2.105
EPI_ISL_7617981	illumina	0.9915	B.1.243	2021-12-06	v1.2.105
EPI_ISL_7714708	illumina	0.9799	C.36.1	2021-12-06	v1.2.105
EPI_ISL_2970468	illumina	0.996	B.1.160	2021-12-06	v1.2.105
EPI_ISL_7551633	illumina	0.9903	B.1.160	2021-12-06	v1.2.105
EPI_ISL_2970543	illumina	0.996	B.1.160	2021-12-06	v1.2.105
EPI_ISL_2970539	illumina	0.9952	B.1	2021-12-06	v1.2.105
EPI_ISL_7618015	illumina	0.9894	B.1.1.176	2021-12-06	v1.2.105
EPI_ISL_7618057	illumina	0.9851	B.1.561	2021-12-06	v1.2.105
EPI_ISL_2970423	illumina	0.996	B.1.1.176	2021-12-06	v1.2.105
EPI_ISL_2970466	illumina	0.996	B.1.160	2021-12-06	v1.2.105
EPI_ISL_2970418	illumina	0.996	B.1.160	2021-12-06	v1.2.105
EPI_ISL_7617962	illumina	0.9902	B.1.1	2021-12-06	v1.2.105
EPI_ISL_2970420	illumina	0.996	B.1.243	2021-12-06	v1.2.105
EPI_ISL_2970428	illumina	0.9956	B.1.160	2021-12-06	v1.2.105
EPI_ISL_2970452	illumina	0.996	AM.4	2021-12-06	v1.2.105
EPI_ISL_7667239	illumina	0.9889	B.1	2021-12-06	v1.2.105
EPI_ISL_2970535	illumina	0.996	B.1.1	2021-12-06	v1.2.105
EPI_ISL_2970410	illumina	0.996	B.1.147	2021-12-06	v1.2.105
EPI_ISL_7618022	illumina	0.9798	B.1.160	2021-12-06	v1.2.105
EPI_ISL_7618034	illumina	0.9847	B.1.1	2021-12-06	v1.2.105
EPI_ISL_7617988	illumina	0.9889	B.1	2021-12-06	v1.2.105
EPI_ISL_2970434	illumina	0.996	B.1.36.18	2021-12-06	v1.2.105
EPI_ISL_7690246	illumina	0.996	B.1.1.519	2021-12-06	v1.2.105
EPI_ISL_2970544	illumina	0.996	B.1.160	2021-12-06	v1.2.105
EPI_ISL_2970542	illumina	0.996	A.2.5.2	2021-12-06	v1.2.105
EPI_ISL_2970461	illumina	0.9957	B.1.160	2021-12-06	v1.2.105
EPI_ISL_2970433	illumina	0.9956	B.1.1.176	2021-12-06	v1.2.105
EPI_ISL_2970538	illumina	0.996	B.1.160	2021-12-06	v1.2.105
EPI_ISL_2970528	illumina	0.996	B.1.1.519	2021-12-06	v1.2.105
EPI_ISL_2970437	illumina	0.996	B.1.243	2021-12-06	v1.2.105
EPI_ISL_7618047	illumina	0.996	B.1.36.7	2021-12-06	v1.2.105
EPI_ISL_7667237	illumina	0.9771	A.2.5.2	2021-12-06	v1.2.105
EPI_ISL_2970532	illumina	0.996	B.1.160	2021-12-06	v1.2.105
EPI_ISL_2970436	illumina	0.996	B.1.160	2021-12-06	v1.2.105
EPI_ISL_2970430	illumina	0.996	B.1.160	2021-12-06	v1.2.105
EPI_ISL_7667261	illumina	0.9889	B.1.438.1	2021-12-06	v1.2.105
EPI_ISL_2970448	illumina	0.996	B.1.561	2021-12-06	v1.2.105
EPI_ISL_2970540	illumina	0.996	B.1.1.519	2021-12-06	v1.2.105
EPI_ISL_7618005	illumina	0.9767	B.1	2021-12-06	v1.2.105
EPI_ISL_2970422	illumina	0.9953	B.1.36.18	2021-12-06	v1.2.105
EPI_ISL_2970467	illumina	0.996	B.1.1.157	2021-12-06	v1.2.105
EPI_ISL_7551634	illumina	0.9871	B.1.1.351	2021-12-06	v1.2.105
EPI_ISL_2970414	illumina	0.996	B.1.561	2021-12-06	v1.2.105
EPI_ISL_2970469	illumina	0.996	B.1.160	2021-12-06	v1.2.105
EPI_ISL_2970537	illumina	0.996	B.1.160	2021-12-06	v1.2.105
EPI_ISL_2970443	illumina	0.996	B.1.243	2021-12-06	v1.2.105
EPI_ISL_7618010	illumina	0.9921	B.1.160	2021-12-06	v1.2.105
EPI_ISL_2970459	illumina	0.992	B.1.1.351	2021-12-06	v1.2.105
EPI_ISL_2970530	illumina	0.996	B.1.1.519	2021-12-06	v1.2.105
EPI_ISL_7667248	illumina	0.9889	B.1.160	2021-12-06	v1.2.105
EPI_ISL_2970438	illumina	0.996	B.1.1	2021-12-06	v1.2.105
EPI_ISL_7667244	illumina	0.987	B.1.1.519	2021-12-06	v1.2.105
EPI_ISL_2970533	illumina	0.9953	B.1.160	2021-12-06	v1.2.105
EPI_ISL_7618042	illumina	0.9928	B.1.160	2021-12-06	v1.2.105
EPI_ISL_2970431	illumina	0.9955	B.1.1.176	2021-12-06	v1.2.105
EPI_ISL_2970415	illumina	0.996	B.1.1	2021-12-06	v1.2.105
EPI_ISL_2970441	illumina	0.996	B.1.1.176	2021-12-06	v1.2.105
EPI_ISL_2970435	illumina	0.996	B.1.160	2021-12-06	v1.2.105
EPI_ISL_2970427	illumina	0.996	B.1.160	2021-12-06	v1.2.105
EPI_ISL_7690243	illumina	0.9889	B.1	2021-12-06	v1.2.105
EPI_ISL_2970545	illumina	0.996	B.1.160	2021-12-06	v1.2.105
EPI_ISL_2970447	illumina	0.996	B.1.1	2021-12-06	v1.2.105
EPI_ISL_2970536	illumina	0.9944	B.1	2021-12-06	v1.2.105
EPI_ISL_2970411	illumina	0.996	B.1.147	2021-12-06	v1.2.105
EPI_ISL_2970413	illumina	0.996	B.1.147	2021-12-06	v1.2.105
EPI_ISL_7667251	illumina	0.9941	B.1.1.519	2021-12-06	v1.2.105
EPI_ISL_2970416	illumina	0.996	B.1.1.176	2021-12-06	v1.2.105
EPI_ISL_2970429	illumina	0.9919	B.1.160	2021-12-06	v1.2.105
EPI_ISL_7551635	illumina	0.9868	B.1.1.351	2021-12-06	v1.2.105
EPI_ISL_7618940	illumina	0.9953	B.1.1.7	2021-12-06	v1.2.105
EPI_ISL_2970464	illumina	0.9942	B.1.160	2021-12-06	v1.2.105
EPI_ISL_7690241	illumina	0.9889	B.1	2021-12-06	v1.2.105
EPI_ISL_2970409	illumina	0.996	B.1	2021-12-06	v1.2.105
EPI_ISL_2970444	illumina	0.996	B.1.36.18	2021-12-06	v1.2.105
EPI_ISL_2970526	illumina	0.996	B.1	2021-12-06	v1.2.105
EPI_ISL_7618041	illumina	0.9877	B.1.160	2021-12-06	v1.2.105
EPI_ISL_2970417	illumina	0.996	B.1.36.18	2021-12-06	v1.2.105
EPI_ISL_2970412	illumina	0.996	B.1.598	2021-12-06	v1.2.105
EPI_ISL_2970463	illumina	0.996	B.1.160	2021-12-06	v1.2.105
EPI_ISL_2970432	illumina	0.996	B.1.36	2021-12-06	v1.2.105
EPI_ISL_7618035	illumina	0.979	B.1.160	2021-12-06	v1.2.105
EPI_ISL_7617977	illumina	0.9889	B.1	2021-12-06	v1.2.105
EPI_ISL_7690244	illumina	0.9835	A.2.5.2	2021-12-06	v1.2.105
EPI_ISL_2970460	illumina	0.996	B.1.1.157	2021-12-06	v1.2.105
EPI_ISL_2970424	illumina	0.996	B.1.1	2021-12-06	v1.2.105
EPI_ISL_7667236	illumina	0.9813	A.2.5.2	2021-12-06	v1.2.105
EPI_ISL_7667246	illumina	0.9827	B.1	2021-12-06	v1.2.105
EPI_ISL_7667238	illumina	0.9706	B.1	2021-12-06	v1.2.105
EPI_ISL_7618027	illumina	0.9798	B.1.160	2021-12-06	v1.2.105
EPI_ISL_7618008	illumina	0.9745	B.1	2021-12-06	v1.2.105
EPI_ISL_2970480	illumina	0.996	B.1.1.176	2021-12-06	v1.2.105
EPI_ISL_7667241	illumina	0.9857	B.1.1.176	2021-12-06	v1.2.105
EPI_ISL_2970419	illumina	0.9914	B.1	2021-12-06	v1.2.105
EPI_ISL_2970439	illumina	0.996	B.1.1.176	2021-12-06	v1.2.105
EPI_ISL_2970408	illumina	0.996	B.1	2021-12-06	v1.2.105
EPI_ISL_2970445	illumina	0.996	B.1.1.176	2021-12-06	v1.2.105
EPI_ISL_2970425	illumina	0.996	B.1.160	2021-12-06	v1.2.105
EPI_ISL_2970541	illumina	0.996	B.1.1.176	2021-12-06	v1.2.105
EPI_ISL_2970454	illumina	0.9941	B.1.160	2021-12-06	v1.2.105
EPI_ISL_2970531	illumina	0.9951	B.1.1.176	2021-12-06	v1.2.105
EPI_ISL_2970524	illumina	0.996	B.1.1.434	2021-12-06	v1.2.105
EPI_ISL_2970456	illumina	0.9957	B.1.160	2021-12-06	v1.2.105
EPI_ISL_2970446	illumina	0.9917	B.1.36.18	2021-12-06	v1.2.105
EPI_ISL_2970449	illumina	0.996	B.1.1.176	2021-12-06	v1.2.105
EPI_ISL_2970440	illumina	0.9958	B.1.160	2021-12-06	v1.2.105
EPI_ISL_2970453	illumina	0.995	B.1.160	2021-12-06	v1.2.105
EPI_ISL_2970450	illumina	0.996	B.1.160	2021-12-06	v1.2.105
EPI_ISL_7551632	illumina	0.9943	B.1.160	2021-12-06	v1.2.105
EPI_ISL_2970442	illumina	0.996	B.1.1	2021-12-06	v1.2.105
EPI_ISL_2970451	illumina	0.9948	B.1.1	2021-12-06	v1.2.105
EPI_ISL_7551630	illumina	0.9789	A.2.5.2	2021-12-06	v1.2.105
EPI_ISL_7618065	illumina	0.9876	B.1	2021-12-06	v1.2.105
EPI_ISL_2970525	illumina	0.9935	B.1.243	2021-12-06	v1.2.105
EPI_ISL_2970465	illumina	0.996	B.1.160	2021-12-06	v1.2.105
EPI_ISL_7618000	illumina	0.9846	B.1.1.176	2021-12-06	v1.2.105
EPI_ISL_2970421	illumina	0.996	B.1.36.18	2021-12-06	v1.2.105
EPI_ISL_2970529	illumina	0.996	B.1.1.519	2021-12-06	v1.2.105
EPI_ISL_7667258	illumina	0.9853	A.2.5.2	2021-12-06	v1.2.105
EPI_ISL_2970835	illumina	0.9937	B.1.1.176	2021-12-06	v1.2.105
EPI_ISL_2970885	illumina	0.996	B.1.147	2021-12-06	v1.2.105
EPI_ISL_2970910	illumina	0.996	B.1.350	2021-12-06	v1.2.105
EPI_ISL_2970892	illumina	0.996	B.1.128	2021-12-06	v1.2.105
EPI_ISL_7714713	illumina	0.9908	B.1.147	2021-12-06	v1.2.105
EPI_ISL_2970933	illumina	0.996	B.1.565	2021-12-06	v1.2.105
EPI_ISL_2970895	illumina	0.996	B.1	2021-12-06	v1.2.105
EPI_ISL_2970890	illumina	0.996	B.1	2021-12-06	v1.2.105
EPI_ISL_7651735	illumina	0.9786	B.1	2021-12-06	v1.2.105
EPI_ISL_2970953	illumina	0.9952	B.1.1	2021-12-06	v1.2.105
EPI_ISL_2970872	illumina	0.996	B.1.1.176	2021-12-06	v1.2.105
EPI_ISL_2970937	illumina	0.996	B.1.505	2021-12-06	v1.2.105
EPI_ISL_2970898	illumina	0.996	B.1.598	2021-12-06	v1.2.105
EPI_ISL_7651692	illumina	0.9869	B.1.505	2021-12-06	v1.2.105
EPI_ISL_2970845	illumina	0.996	B.1.147	2021-12-06	v1.2.105
EPI_ISL_2970876	illumina	0.996	B.1.147	2021-12-06	v1.2.105
EPI_ISL_2970955	illumina	0.9955	B.1.36.18	2021-12-06	v1.2.105
EPI_ISL_2970853	illumina	0.996	B.1	2021-12-06	v1.2.105
EPI_ISL_2970922	illumina	0.996	B.1.147	2021-12-06	v1.2.105
EPI_ISL_2970863	illumina	0.996	B.1.147	2021-12-06	v1.2.105
EPI_ISL_7617865	illumina	0.9763	B.1.147	2021-12-06	v1.2.105
EPI_ISL_2970944	illumina	0.996	B.1	2021-12-06	v1.2.105
EPI_ISL_2970873	illumina	0.996	B.1.1.176	2021-12-06	v1.2.105
EPI_ISL_2970943	illumina	0.996	B.1.160	2021-12-06	v1.2.105
EPI_ISL_2970935	illumina	0.996	B.1.505	2021-12-06	v1.2.105
EPI_ISL_2970915	illumina	0.996	B.1.147	2021-12-06	v1.2.105
EPI_ISL_2970870	illumina	0.996	B.1.1.157	2021-12-06	v1.2.105
EPI_ISL_2970896	illumina	0.996	B.1	2021-12-06	v1.2.105
EPI_ISL_2970958	illumina	0.996	B.1.1	2021-12-06	v1.2.105
EPI_ISL_2970924	illumina	0.996	B.1	2021-12-06	v1.2.105
EPI_ISL_2970830	illumina	0.996	B.1.147	2021-12-06	v1.2.105
EPI_ISL_2970856	illumina	0.996	B.1.147	2021-12-06	v1.2.105
EPI_ISL_2970956	illumina	0.996	B.1.1.519	2021-12-06	v1.2.105
EPI_ISL_2970894	illumina	0.996	B.1.147	2021-12-06	v1.2.105
EPI_ISL_2970838	illumina	0.996	B.1.598	2021-12-06	v1.2.105
EPI_ISL_2970899	illumina	0.996	B.1.147	2021-12-06	v1.2.105
EPI_ISL_2970893	illumina	0.996	B.1.147	2021-12-06	v1.2.105
EPI_ISL_2970837	illumina	0.996	B.1.147	2021-12-06	v1.2.105
EPI_ISL_2970950	illumina	0.996	B.1	2021-12-06	v1.2.105
EPI_ISL_2970929	illumina	0.996	B.1	2021-12-06	v1.2.105
EPI_ISL_2970879	illumina	0.996	B.1.598	2021-12-06	v1.2.105
EPI_ISL_7651691	illumina	0.9909	B.1	2021-12-06	v1.2.105
EPI_ISL_2970849	illumina	0.996	B.1.147	2021-12-06	v1.2.105
EPI_ISL_2970902	illumina	0.996	B.1.350	2021-12-06	v1.2.105
EPI_ISL_2970869	illumina	0.996	B.1.1.157	2021-12-06	v1.2.105
EPI_ISL_2970871	illumina	0.996	B.1.1.176	2021-12-06	v1.2.105
EPI_ISL_7651690	illumina	0.9945	B.1.147	2021-12-06	v1.2.105
EPI_ISL_2970848	illumina	0.9947	B.1.128	2021-12-06	v1.2.105
EPI_ISL_2970957	illumina	0.996	B.1.1	2021-12-06	v1.2.105
EPI_ISL_2970891	illumina	0.996	B.1	2021-12-06	v1.2.105
EPI_ISL_2970900	illumina	0.996	B.1.147	2021-12-06	v1.2.105
EPI_ISL_2970927	illumina	0.996	B.1	2021-12-06	v1.2.105
EPI_ISL_2970946	illumina	0.996	B.1.147	2021-12-06	v1.2.105
EPI_ISL_2970867	illumina	0.996	B.1.1.176	2021-12-06	v1.2.105
EPI_ISL_2970831	illumina	0.9958	B.1	2021-12-06	v1.2.105
EPI_ISL_7714712	illumina	0.9847	B.1	2021-12-06	v1.2.105
EPI_ISL_7714867	illumina	0.9827	A.2.5.2	2021-12-06	v1.2.105
EPI_ISL_2970906	illumina	0.996	B.1	2021-12-06	v1.2.105
EPI_ISL_2970851	illumina	0.996	B.1.147	2021-12-06	v1.2.105
EPI_ISL_7714861	illumina	0.977	A.2.5.2	2021-12-06	v1.2.105
EPI_ISL_2970868	illumina	0.996	B.1.1.176	2021-12-06	v1.2.105
EPI_ISL_2390861	illumina	0.996	B.1.160	2021-12-06	v1.2.105
EPI_ISL_2970841	illumina	0.9953	B.1.598	2021-12-06	v1.2.105
EPI_ISL_2970858	illumina	0.996	B.1.147	2021-12-06	v1.2.105
EPI_ISL_2970889	illumina	0.996	B.1	2021-12-06	v1.2.105
EPI_ISL_2970923	illumina	0.996	B.1.1.176	2021-12-06	v1.2.105
EPI_ISL_2970945	illumina	0.996	B.1.147	2021-12-06	v1.2.105
EPI_ISL_2970852	illumina	0.996	B.1.147	2021-12-06	v1.2.105
EPI_ISL_2970897	illumina	0.996	B.1.147	2021-12-06	v1.2.105
EPI_ISL_2970939	illumina	0.996	B.1.36.18	2021-12-06	v1.2.105
EPI_ISL_2970847	illumina	0.996	B.1.147	2021-12-06	v1.2.105
EPI_ISL_2970919	illumina	0.996	B.1	2021-12-06	v1.2.105
EPI_ISL_2970850	illumina	0.996	B.1	2021-12-06	v1.2.105
EPI_ISL_2970912	illumina	0.9959	B.1.147	2021-12-06	v1.2.105
EPI_ISL_2970883	illumina	0.996	B.1.598	2021-12-06	v1.2.105
EPI_ISL_2970920	illumina	0.996	B.1.147	2021-12-06	v1.2.105
EPI_ISL_2970860	illumina	0.996	B.1	2021-12-06	v1.2.105
EPI_ISL_7714709	illumina	0.9947	B.1.147	2021-12-06	v1.2.105
EPI_ISL_7714798	illumina	0.9325	B.1	2021-12-06	v1.2.105
EPI_ISL_2970914	illumina	0.9958	B.1.350	2021-12-06	v1.2.105
EPI_ISL_2970882	illumina	0.996	B.1	2021-12-06	v1.2.105
EPI_ISL_2970947	illumina	0.996	B.1.1.176	2021-12-06	v1.2.105
EPI_ISL_2970855	illumina	0.996	B.1.147	2021-12-06	v1.2.105
EPI_ISL_2970857	illumina	0.996	B.1	2021-12-06	v1.2.105
EPI_ISL_2970903	illumina	0.996	B.1.147	2021-12-06	v1.2.105
EPI_ISL_2970888	illumina	0.996	B.1	2021-12-06	v1.2.105
EPI_ISL_2970908	illumina	0.996	B.1.350	2021-12-06	v1.2.105
EPI_ISL_2970716	illumina	0.3451	B.1.1.417	2021-12-06	v1.2.105
EPI_ISL_2970907	illumina	0.996	B.1	2021-12-06	v1.2.105
EPI_ISL_2970877	illumina	0.996	B.1.350	2021-12-06	v1.2.105
EPI_ISL_2970878	illumina	0.996	B.1	2021-12-06	v1.2.105
EPI_ISL_2970854	illumina	0.996	B.1.147	2021-12-06	v1.2.105
EPI_ISL_2970874	illumina	0.996	B.1.1	2021-12-06	v1.2.105
EPI_ISL_2970846	illumina	0.996	B.1	2021-12-06	v1.2.105
EPI_ISL_7714834	illumina	0.9864	B.1.160	2021-12-06	v1.2.105
EPI_ISL_2970930	illumina	0.996	B.1.422	2021-12-06	v1.2.105
EPI_ISL_2970886	illumina	0.996	B.1	2021-12-06	v1.2.105
EPI_ISL_2970951	illumina	0.996	B.1	2021-12-06	v1.2.105
EPI_ISL_7617854	illumina	0.9935	B.1.147	2021-12-06	v1.2.105
EPI_ISL_2970839	illumina	0.996	B.1	2021-12-06	v1.2.105
EPI_ISL_2970840	illumina	0.996	B.1.598	2021-12-06	v1.2.105
EPI_ISL_2970942	illumina	0.996	B.1.160	2021-12-06	v1.2.105
EPI_ISL_7714859	illumina	0.9844	A.2.5.2	2021-12-06	v1.2.105
EPI_ISL_2970881	illumina	0.996	B.1.147	2021-12-06	v1.2.105
EPI_ISL_2970859	illumina	0.996	B.1.598	2021-12-06	v1.2.105
EPI_ISL_2970887	illumina	0.996	B.1	2021-12-06	v1.2.105
EPI_ISL_7617860	illumina	0.9844	B.1	2021-12-06	v1.2.105
EPI_ISL_2970925	illumina	0.996	B.1.147	2021-12-06	v1.2.105
EPI_ISL_2970936	illumina	0.996	B.1.505	2021-12-06	v1.2.105
EPI_ISL_7714800	illumina	0.9942	B.1.160	2021-12-06	v1.2.105
EPI_ISL_2970880	illumina	0.996	B.1.147	2021-12-06	v1.2.105
EPI_ISL_2970948	illumina	0.996	B.1	2021-12-06	v1.2.105
EPI_ISL_2970926	illumina	0.996	B.1.350	2021-12-06	v1.2.105
EPI_ISL_7690923	illumina	0.9871	B.1	2021-12-06	v1.2.105
EPI_ISL_2970836	illumina	0.996	B.1	2021-12-06	v1.2.105
EPI_ISL_2970918	illumina	0.996	B.1	2021-12-06	v1.2.105
EPI_ISL_2970833	illumina	0.996	B.1.147	2021-12-06	v1.2.105
EPI_ISL_2970901	illumina	0.996	B.1.147	2021-12-06	v1.2.105
EPI_ISL_2970934	illumina	0.996	B.1.1.157	2021-12-06	v1.2.105
EPI_ISL_2970952	illumina	0.996	B.1.1.176	2021-12-06	v1.2.105
EPI_ISL_2970866	illumina	0.996	B.1.220	2021-12-06	v1.2.105
EPI_ISL_2970954	illumina	0.996	B.1.1	2021-12-06	v1.2.105
EPI_ISL_2970928	illumina	0.996	B.1	2021-12-06	v1.2.105
EPI_ISL_2970844	illumina	0.996	B.1.598	2021-12-06	v1.2.105
EPI_ISL_2970911	illumina	0.996	B.1	2021-12-06	v1.2.105
EPI_ISL_2970917	illumina	0.996	B.1	2021-12-06	v1.2.105
EPI_ISL_2970905	illumina	0.996	B.1.598	2021-12-06	v1.2.105
EPI_ISL_2970904	illumina	0.996	B.1.147	2021-12-06	v1.2.105
EPI_ISL_2970916	illumina	0.996	B.1.350	2021-12-06	v1.2.105
EPI_ISL_2970832	illumina	0.996	B.1.1.176	2021-12-06	v1.2.105
EPI_ISL_2970862	illumina	0.996	B.1.147	2021-12-06	v1.2.105
EPI_ISL_7792451	illumina	0.9785	A.2.5.2	2021-12-06	v1.2.105
EPI_ISL_2970875	illumina	0.996	B.1.147	2021-12-06	v1.2.105
EPI_ISL_2970909	illumina	0.9956	B.1	2021-12-06	v1.2.105
EPI_ISL_7667022	illumina	0.9534	B.1.36.18	2021-12-06	v1.2.105
EPI_ISL_7664454	illumina	0.987	B.1.1.157	2021-12-06	v1.2.105
EPI_ISL_2970884	illumina	0.996	B.1	2021-12-06	v1.2.105
EPI_ISL_2388371	illumina	0.9849	B.1.160	2021-12-06	v1.2.105
EPI_ISL_7686931	illumina	0.9861	B.1.1.176	2021-12-06	v1.2.105
EPI_ISL_2970931	illumina	0.996	B.1.147	2021-12-06	v1.2.105
EPI_ISL_2970864	illumina	0.996	B.1.147	2021-12-06	v1.2.105
EPI_ISL_2970921	illumina	0.996	B.1	2021-12-06	v1.2.105
EPI_ISL_7651689	illumina	0.9865	B.1.1	2021-12-06	v1.2.105
EPI_ISL_2970843	illumina	0.996	B.1.598	2021-12-06	v1.2.105
EPI_ISL_2970834	illumina	0.996	B.1	2021-12-06	v1.2.105
EPI_ISL_2970842	illumina	0.996	B.1.147	2021-12-06	v1.2.105
EPI_ISL_2970913	illumina	0.9945	B.1	2021-12-06	v1.2.105
EPI_ISL_2970865	illumina	0.996	B.1.147	2021-12-06	v1.2.105
EPI_ISL_2970949	illumina	0.9947	B.1	2021-12-06	v1.2.105
EPI_ISL_1390795	illumina	0.996	B.1	2021-12-06	v1.2.105
EPI_ISL_1390791	illumina	0.996	B.1.1	2021-12-06	v1.2.105
EPI_ISL_1390810	illumina	0.996	B.1.1	2021-12-06	v1.2.105
EPI_ISL_1390796	illumina	0.996	B.1	2021-12-06	v1.2.105
EPI_ISL_7617414	illumina	0.9864	B.1.1.176	2021-12-06	v1.2.105
EPI_ISL_7714938	illumina	0.9869	B.1.147	2021-12-06	v1.2.105
EPI_ISL_1390779	illumina	0.9909	B.1.1.339	2021-12-06	v1.2.105
EPI_ISL_1390871	illumina	0.996	B.1.147	2021-12-06	v1.2.105
EPI_ISL_1390855	illumina	0.996	B.1.147	2021-12-06	v1.2.105
EPI_ISL_1390813	illumina	0.996	B.1	2021-12-06	v1.2.105
EPI_ISL_1390872	illumina	0.996	B.1.1.176	2021-12-06	v1.2.105
EPI_ISL_1390850	illumina	0.996	B.1.350	2021-12-06	v1.2.105
EPI_ISL_7617446	illumina	0.9796	B.1	2021-12-06	v1.2.105
EPI_ISL_1390838	illumina	0.996	B.1.147	2021-12-06	v1.2.105
EPI_ISL_1390797	illumina	0.9955	B.1	2021-12-06	v1.2.105
EPI_ISL_1390804	illumina	0.996	B.58	2021-12-06	v1.2.105
EPI_ISL_1390783	illumina	0.996	B.1	2021-12-06	v1.2.105
EPI_ISL_1390790	illumina	0.996	B.1.1	2021-12-06	v1.2.105
EPI_ISL_1390860	illumina	0.996	B.1.606	2021-12-06	v1.2.105
EPI_ISL_1390870	illumina	0.996	B.1	2021-12-06	v1.2.105
EPI_ISL_1390917	illumina	0.996	B.1.177	2021-12-06	v1.2.105
EPI_ISL_1390889	illumina	0.996	B.1	2021-12-06	v1.2.105
EPI_ISL_1390780	illumina	0.996	B.1.147	2021-12-06	v1.2.105
EPI_ISL_1390845	illumina	0.996	B.1	2021-12-06	v1.2.105
EPI_ISL_1390776	illumina	0.9953	B.1.1	2021-12-06	v1.2.105
EPI_ISL_1390772	illumina	0.996	B.1.111	2021-12-06	v1.2.105
EPI_ISL_1390888	illumina	0.996	B.1.147	2021-12-06	v1.2.105
EPI_ISL_1390886	illumina	0.996	B.1.147	2021-12-06	v1.2.105
EPI_ISL_1390883	illumina	0.996	B.1.147	2021-12-06	v1.2.105
EPI_ISL_1390856	illumina	0.996	B.1	2021-12-06	v1.2.105
EPI_ISL_1390815	illumina	0.9922	B.1	2021-12-06	v1.2.105
EPI_ISL_1390843	illumina	0.996	B.1.320	2021-12-06	v1.2.105
EPI_ISL_1390837	illumina	0.996	B.1	2021-12-06	v1.2.105
EPI_ISL_1390811	illumina	0.996	B.1	2021-12-06	v1.2.105
EPI_ISL_7617594	illumina	0.9784	B.1	2021-12-06	v1.2.105
EPI_ISL_1390777	illumina	0.996	B.1	2021-12-06	v1.2.105
EPI_ISL_1390853	illumina	0.996	B.1	2021-12-06	v1.2.105
EPI_ISL_1390793	illumina	0.996	B.1	2021-12-06	v1.2.105
EPI_ISL_1390915	illumina	0.996	B.1.177	2021-12-06	v1.2.105
EPI_ISL_1390852	illumina	0.996	B.1	2021-12-06	v1.2.105
EPI_ISL_1390807	illumina	0.996	B.1	2021-12-06	v1.2.105
EPI_ISL_1390878	illumina	0.996	B.1.147	2021-12-06	v1.2.105
EPI_ISL_1390847	illumina	0.996	B.1.1	2021-12-06	v1.2.105
EPI_ISL_1390803	illumina	0.996	B	2021-12-06	v1.2.105
EPI_ISL_1390868	illumina	0.996	B.1.1.176	2021-12-06	v1.2.105
EPI_ISL_1390854	illumina	0.996	B.1.147	2021-12-06	v1.2.105
EPI_ISL_1390841	illumina	0.996	B.1.350	2021-12-06	v1.2.105
EPI_ISL_1390812	illumina	0.996	B.40	2021-12-06	v1.2.105
EPI_ISL_1390894	illumina	0.9937	A.1	2021-12-06	v1.2.105
EPI_ISL_1390818	illumina	0.996	B.1	2021-12-06	v1.2.105
EPI_ISL_1390786	illumina	0.9956	B.1.147	2021-12-06	v1.2.105
EPI_ISL_1390858	illumina	0.996	B.1.147	2021-12-06	v1.2.105
EPI_ISL_1390821	illumina	0.996	B.1.147	2021-12-06	v1.2.105
EPI_ISL_1390890	illumina	0.996	B.1.1.176	2021-12-06	v1.2.105
EPI_ISL_1390869	illumina	0.996	B.1	2021-12-06	v1.2.105
EPI_ISL_1390918	illumina	0.996	B.1.1	2021-12-06	v1.2.105
EPI_ISL_7714937	illumina	0.9842	B.1.147	2021-12-06	v1.2.105
EPI_ISL_1390879	illumina	0.996	B.1.147	2021-12-06	v1.2.105
EPI_ISL_1390789	illumina	0.996	A.1	2021-12-06	v1.2.105
EPI_ISL_1390778	illumina	0.9959	A	2021-12-06	v1.2.105
EPI_ISL_1390914	illumina	0.996	B.1.221	2021-12-06	v1.2.105
EPI_ISL_1390835	illumina	0.996	B.1	2021-12-06	v1.2.105
EPI_ISL_1390876	illumina	0.996	B.1.147	2021-12-06	v1.2.105
EPI_ISL_1390885	illumina	0.996	B.1.1	2021-12-06	v1.2.105
EPI_ISL_1390848	illumina	0.996	B.1	2021-12-06	v1.2.105
EPI_ISL_1390792	illumina	0.996	B.1.1.339	2021-12-06	v1.2.105
EPI_ISL_7617423	illumina	0.9937	B.1.1.176	2021-12-06	v1.2.105
EPI_ISL_1390770	illumina	0.996	B.1.147	2021-12-06	v1.2.105
EPI_ISL_1390794	illumina	0.996	B.1	2021-12-06	v1.2.105
EPI_ISL_1390801	illumina	0.996	B.1	2021-12-06	v1.2.105
EPI_ISL_1390891	illumina	0.996	B.1.1.176	2021-12-06	v1.2.105
EPI_ISL_1390806	illumina	0.996	B.1	2021-12-06	v1.2.105
EPI_ISL_7714936	illumina	0.9865	B.1.36.9	2021-12-06	v1.2.105
EPI_ISL_1390842	illumina	0.9958	B.1	2021-12-06	v1.2.105
EPI_ISL_7617431	illumina	0.9918	B.1.1	2021-12-06	v1.2.105
EPI_ISL_1390800	illumina	0.996	B.1.332	2021-12-06	v1.2.105
EPI_ISL_1390787	illumina	0.996	B.1	2021-12-06	v1.2.105
EPI_ISL_1390857	illumina	0.996	B.1.147	2021-12-06	v1.2.105
EPI_ISL_1390784	illumina	0.996	B.1.1	2021-12-06	v1.2.105
EPI_ISL_1390819	illumina	0.9947	B.1	2021-12-06	v1.2.105
EPI_ISL_7617588	illumina	0.9874	B.1	2021-12-06	v1.2.105
EPI_ISL_1390775	illumina	0.996	B.1.415	2021-12-06	v1.2.105
EPI_ISL_1390884	illumina	0.996	B.1.147	2021-12-06	v1.2.105
EPI_ISL_7714939	illumina	0.9802	B.1.128	2021-12-06	v1.2.105
EPI_ISL_1390846	illumina	0.996	B.1.415	2021-12-06	v1.2.105
EPI_ISL_1390916	illumina	0.996	B.1.1.241	2021-12-06	v1.2.105
EPI_ISL_7617523	illumina	0.9923	B.1	2021-12-06	v1.2.105
EPI_ISL_1390808	illumina	0.996	B.1.350	2021-12-06	v1.2.105
EPI_ISL_1390799	illumina	0.996	B.1	2021-12-06	v1.2.105
EPI_ISL_1390892	illumina	0.996	A.1	2021-12-06	v1.2.105
EPI_ISL_1390771	illumina	0.996	B.1.147	2021-12-06	v1.2.105
EPI_ISL_7714940	illumina	0.9913	B.1.1	2021-12-06	v1.2.105
EPI_ISL_7714935	illumina	0.9865	B.1.147	2021-12-06	v1.2.105
EPI_ISL_7714942	illumina	0.9838	B.1.147	2021-12-06	v1.2.105
EPI_ISL_1390805	illumina	0.996	B.1.1	2021-12-06	v1.2.105
EPI_ISL_1390781	illumina	0.996	B.1.1	2021-12-06	v1.2.105
EPI_ISL_1390782	illumina	0.996	B.1	2021-12-06	v1.2.105
EPI_ISL_1390839	illumina	0.996	B.1	2021-12-06	v1.2.105
EPI_ISL_1390887	illumina	0.996	B.1.128	2021-12-06	v1.2.105
EPI_ISL_1390785	illumina	0.996	B.1.359	2021-12-06	v1.2.105
EPI_ISL_1390802	illumina	0.9958	B.1	2021-12-06	v1.2.105
EPI_ISL_1390851	illumina	0.996	B.1	2021-12-06	v1.2.105
EPI_ISL_1390873	illumina	0.996	B.1.1	2021-12-06	v1.2.105
EPI_ISL_1390874	illumina	0.996	B.1.1.176	2021-12-06	v1.2.105
EPI_ISL_1390816	illumina	0.996	B.1	2021-12-06	v1.2.105
EPI_ISL_1390893	illumina	0.996	B.1.147	2021-12-06	v1.2.105
EPI_ISL_1390881	illumina	0.996	B.1.128	2021-12-06	v1.2.105
EPI_ISL_7617609	illumina	0.9876	B.1.1	2021-12-06	v1.2.105
EPI_ISL_1390866	illumina	0.996	B.1.147	2021-12-06	v1.2.105
EPI_ISL_1390809	illumina	0.996	B.1	2021-12-06	v1.2.105
EPI_ISL_1390836	illumina	0.9948	B.1	2021-12-06	v1.2.105
EPI_ISL_1390820	illumina	0.996	B.1.147	2021-12-06	v1.2.105
EPI_ISL_1390773	illumina	0.996	B.1.147	2021-12-06	v1.2.105
EPI_ISL_7617563	illumina	0.9843	B.1	2021-12-06	v1.2.105
EPI_ISL_1390774	illumina	0.996	B.1.1	2021-12-06	v1.2.105
EPI_ISL_1390798	illumina	0.9955	B.1	2021-12-06	v1.2.105
EPI_ISL_1390867	illumina	0.996	B.1	2021-12-06	v1.2.105
EPI_ISL_1390880	illumina	0.996	B.1.147	2021-12-06	v1.2.105
EPI_ISL_1390877	illumina	0.996	B.1	2021-12-06	v1.2.105
EPI_ISL_1390840	illumina	0.996	B.1.1	2021-12-06	v1.2.105
EPI_ISL_1390788	illumina	0.996	B.1	2021-12-06	v1.2.105
EPI_ISL_1390875	illumina	0.996	B.1	2021-12-06	v1.2.105
EPI_ISL_1390844	illumina	0.996	B.1	2021-12-06	v1.2.105
EPI_ISL_1390849	illumina	0.996	B.1	2021-12-06	v1.2.105
EPI_ISL_1390814	illumina	0.996	B.1	2021-12-06	v1.2.105
EPI_ISL_1390817	illumina	0.996	B.1	2021-12-06	v1.2.105
EPI_ISL_2821554	illumina	0.996	B.1.1	2021-12-06	v1.2.105
EPI_ISL_2821644	illumina	0.996	B.1.160	2021-12-06	v1.2.105
EPI_ISL_2821553	illumina	0.996	B.1.1.176	2021-12-06	v1.2.105
EPI_ISL_2821663	illumina	0.996	B.1.2	2021-12-06	v1.2.105
EPI_ISL_2294361	illumina	0.995	B.1	2021-12-06	v1.2.105
EPI_ISL_2821648	illumina	0.996	B.1.1.157	2021-12-06	v1.2.105
EPI_ISL_2821629	illumina	0.996	B.1.160	2021-12-06	v1.2.105
EPI_ISL_2294358	illumina	0.9867	B.1.36.29	2021-12-06	v1.2.105
EPI_ISL_2821645	illumina	0.996	B.1.160	2021-12-06	v1.2.105
EPI_ISL_2294364	illumina	0.992	B.1.1	2021-12-06	v1.2.105
EPI_ISL_2293725	illumina	0.996	B.1.2	2021-12-06	v1.2.105
EPI_ISL_2821631	illumina	0.996	B.1.160	2021-12-06	v1.2.105
EPI_ISL_2294359	illumina	0.996	B.1.160	2021-12-06	v1.2.105
EPI_ISL_2821635	illumina	0.996	B.1.160	2021-12-06	v1.2.105
EPI_ISL_2821650	illumina	0.996	B.1.160	2021-12-06	v1.2.105
EPI_ISL_7710205	illumina	0.9933	B.1.1.157	2021-12-06	v1.2.105
EPI_ISL_2821626	illumina	0.996	B.1.2	2021-12-06	v1.2.105
EPI_ISL_2821656	illumina	0.996	B.1.160	2021-12-06	v1.2.105
EPI_ISL_2821630	illumina	0.996	B.1.160	2021-12-06	v1.2.105
EPI_ISL_2821633	illumina	0.996	B.1.160	2021-12-06	v1.2.105
EPI_ISL_7551576	illumina	0.9856	B.1.160	2021-12-06	v1.2.105
EPI_ISL_2821651	illumina	0.996	B.1.160	2021-12-06	v1.2.105
EPI_ISL_2821661	illumina	0.996	B.1.2	2021-12-06	v1.2.105
EPI_ISL_2821643	illumina	0.996	B.1.160	2021-12-06	v1.2.105
EPI_ISL_2821660	illumina	0.996	B.1.1.25	2021-12-06	v1.2.105
EPI_ISL_2294368	illumina	0.996	B.1.36.18	2021-12-06	v1.2.105
EPI_ISL_2294362	illumina	0.9889	B.1	2021-12-06	v1.2.105
EPI_ISL_2821655	illumina	0.996	B.1.36.18	2021-12-06	v1.2.105
EPI_ISL_7551610	illumina	0.9815	B.1.160	2021-12-06	v1.2.105
EPI_ISL_2294366	illumina	0.9909	B.1	2021-12-06	v1.2.105
EPI_ISL_2293848	illumina	0.996	B.1	2021-12-06	v1.2.105
EPI_ISL_2821620	illumina	0.996	B.1.160	2021-12-06	v1.2.105
EPI_ISL_2821662	illumina	0.996	B.1.2	2021-12-06	v1.2.105
EPI_ISL_2821636	illumina	0.996	B.1.1.25	2021-12-06	v1.2.105
EPI_ISL_2821665	illumina	0.996	B.1.1.25	2021-12-06	v1.2.105
EPI_ISL_2294365	illumina	0.9844	A.2.5.2	2021-12-06	v1.2.105
EPI_ISL_2293722	illumina	0.996	B.1.2	2021-12-06	v1.2.105
EPI_ISL_2821666	illumina	0.996	B.1.1.176	2021-12-06	v1.2.105
EPI_ISL_2821646	illumina	0.9936	B.1.160	2021-12-06	v1.2.105
EPI_ISL_2821625	illumina	0.996	B.1.1.25	2021-12-06	v1.2.105
EPI_ISL_2821617	illumina	0.996	B.1.1.176	2021-12-06	v1.2.105
EPI_ISL_2821654	illumina	0.996	B.1.177.72	2021-12-06	v1.2.105
EPI_ISL_2293723	illumina	0.996	B.1.160	2021-12-06	v1.2.105
EPI_ISL_2294369	illumina	0.9889	B.1.388	2021-12-06	v1.2.105
EPI_ISL_2821628	illumina	0.9906	B.1.160	2021-12-06	v1.2.105
EPI_ISL_7715009	illumina	0.9868	B.1.429	2021-12-06	v1.2.105
EPI_ISL_2821640	illumina	0.996	B.1.1.157	2021-12-06	v1.2.105
EPI_ISL_2821664	illumina	0.996	B.1.2	2021-12-06	v1.2.105
EPI_ISL_2821552	illumina	0.996	B.1.160	2021-12-06	v1.2.105
EPI_ISL_2821619	illumina	0.996	B.1.1.176	2021-12-06	v1.2.105
EPI_ISL_2821647	illumina	0.996	B.1.1.157	2021-12-06	v1.2.105
EPI_ISL_2821632	illumina	0.996	B.1.160	2021-12-06	v1.2.105
EPI_ISL_2821641	illumina	0.996	B.1.1.157	2021-12-06	v1.2.105
EPI_ISL_2821623	illumina	0.996	B.1.36.18	2021-12-06	v1.2.105
EPI_ISL_2821667	illumina	0.996	B.1.1.25	2021-12-06	v1.2.105
EPI_ISL_2821652	illumina	0.996	B.1.1.157	2021-12-06	v1.2.105
EPI_ISL_2293713	illumina	0.996	B.1.160	2021-12-06	v1.2.105
EPI_ISL_7667147	illumina	0.9889	B.1	2021-12-06	v1.2.105
EPI_ISL_2821634	illumina	0.996	B.1.160	2021-12-06	v1.2.105
EPI_ISL_2294363	illumina	0.9903	B.1	2021-12-06	v1.2.105
EPI_ISL_2821659	illumina	0.996	B.1.160	2021-12-06	v1.2.105
EPI_ISL_2821653	illumina	0.996	B.1.160	2021-12-06	v1.2.105
EPI_ISL_2293720	illumina	0.996	B.1.160	2021-12-06	v1.2.105
EPI_ISL_2821627	illumina	0.996	B.1.1.176	2021-12-06	v1.2.105
EPI_ISL_2821658	illumina	0.996	B.1.160	2021-12-06	v1.2.105
EPI_ISL_2294367	illumina	0.9771	A.2.5.2	2021-12-06	v1.2.105
EPI_ISL_2294357	illumina	0.996	B.1.36.29	2021-12-06	v1.2.105
EPI_ISL_2821639	illumina	0.996	B.1.160	2021-12-06	v1.2.105
EPI_ISL_2821622	illumina	0.996	B.1.160	2021-12-06	v1.2.105
EPI_ISL_7792475	illumina	0.996	B.1.36.7	2021-12-06	v1.2.105
EPI_ISL_7715011	illumina	0.9891	B.1.429	2021-12-06	v1.2.105
EPI_ISL_2821637	illumina	0.996	B.1.160	2021-12-06	v1.2.105
EPI_ISL_2821624	illumina	0.996	B.1.160	2021-12-06	v1.2.105
EPI_ISL_2293724	illumina	0.9822	B.1.160	2021-12-06	v1.2.105
EPI_ISL_2294360	illumina	0.996	B.1.243	2021-12-06	v1.2.105
EPI_ISL_2821621	illumina	0.9959	B.1.1.157	2021-12-06	v1.2.105
EPI_ISL_2293717	illumina	0.996	B.1.1.121	2021-12-06	v1.2.105
EPI_ISL_2821657	illumina	0.996	B.1.160	2021-12-06	v1.2.105
EPI_ISL_2821618	illumina	0.996	B.1.1.121	2021-12-06	v1.2.105
EPI_ISL_2821638	illumina	0.996	B.1.160	2021-12-06	v1.2.105
EPI_ISL_2821642	illumina	0.996	B.1.160	2021-12-06	v1.2.105
EPI_ISL_2821649	illumina	0.996	B.1.1.157	2021-12-06	v1.2.105
EPI_ISL_4221129	nanopore	0.9614	B.1.1.7	2021-12-06	v1.2.105
EPI_ISL_4221130	nanopore	0.9666	B.1.1.7	2021-12-06	v1.2.105
EPI_ISL_4221247	nanopore	0.9958	B.1.1.7	2021-12-06	v1.2.105
EPI_ISL_4221308	nanopore	0.996	B.1.1.7	2021-12-06	v1.2.105
EPI_ISL_4221309	nanopore	0.9598	B.1	2021-12-06	v1.2.105
EPI_ISL_4220386	nanopore	0.9517	B.1.1.519	2021-12-06	v1.2.105
EPI_ISL_4220387	nanopore	0.987	B.1.1.519	2021-12-06	v1.2.105
EPI_ISL_4220388	nanopore	0.9861	B.1.1.7	2021-12-06	v1.2.105
EPI_ISL_4220389	nanopore	0.996	B.1.1.7	2021-12-06	v1.2.105
EPI_ISL_4220390	nanopore	0.9678	B.1.1.7	2021-12-06	v1.2.105
EPI_ISL_4220391	nanopore	0.9585	B.1.1.7	2021-12-06	v1.2.105
EPI_ISL_4220392	nanopore	0.9591	A.2.5.2	2021-12-06	v1.2.105
EPI_ISL_4220393	nanopore	0.9776	B.1.1.7	2021-12-06	v1.2.105
EPI_ISL_4220394	nanopore	0.996	B.1.1.7	2021-12-06	v1.2.105
EPI_ISL_4220395	nanopore	0.996	B.1.1.7	2021-12-06	v1.2.105
EPI_ISL_7619607	nanopore	0.9327	B.1.1.519	2021-12-06	v1.2.105
EPI_ISL_4220396	nanopore	0.9771	B.1.1.519	2021-12-06	v1.2.105
EPI_ISL_4220397	nanopore	0.9889	B.1	2021-12-06	v1.2.105
EPI_ISL_4220398	nanopore	0.9959	B.1.1.519	2021-12-06	v1.2.105
EPI_ISL_4220399	nanopore	0.9675	A.2.5.2	2021-12-06	v1.2.105
EPI_ISL_4220400	nanopore	0.9771	B.1.1.519	2021-12-06	v1.2.105
EPI_ISL_4220401	nanopore	0.986	B.1.1.7	2021-12-06	v1.2.105
EPI_ISL_4220402	nanopore	0.9678	B.1.1.7	2021-12-06	v1.2.105
EPI_ISL_4220403	nanopore	0.9959	B.1.1.7	2021-12-06	v1.2.105
EPI_ISL_4220404	nanopore	0.9959	B.1.1.7	2021-12-06	v1.2.105
EPI_ISL_4220405	nanopore	0.9751	B.1.1.7	2021-12-06	v1.2.105
EPI_ISL_4220406	nanopore	0.9763	B.1.1.7	2021-12-06	v1.2.105
EPI_ISL_4220407	nanopore	0.986	B.1.1.7	2021-12-06	v1.2.105
EPI_ISL_4220408	nanopore	0.9959	B.1.1.7	2021-12-06	v1.2.105
EPI_ISL_4220409	nanopore	0.987	B.1.1.519	2021-12-06	v1.2.105
EPI_ISL_4220410	nanopore	0.9959	B.1.1.7	2021-12-06	v1.2.105
EPI_ISL_4220411	nanopore	0.9859	B.1.1.519	2021-12-06	v1.2.105
EPI_ISL_4220412	nanopore	0.9677	B.1.1.519	2021-12-06	v1.2.105
EPI_ISL_4220413	nanopore	0.9773	A.2.5.2	2021-12-06	v1.2.105
EPI_ISL_4220414	nanopore	0.9687	B.1.1.519	2021-12-06	v1.2.105
EPI_ISL_4220415	nanopore	0.9861	B.1.1.7	2021-12-06	v1.2.105
EPI_ISL_4220416	nanopore	0.9773	A.2.5.2	2021-12-06	v1.2.105
EPI_ISL_4220417	nanopore	0.9959	B.1.1.7	2021-12-06	v1.2.105
EPI_ISL_4220418	nanopore	0.9677	B.1.1.7	2021-12-06	v1.2.105
EPI_ISL_4220419	nanopore	0.9959	B.1.1.7	2021-12-06	v1.2.105
EPI_ISL_4220420	nanopore	0.9774	A.2.5.2	2021-12-06	v1.2.105
EPI_ISL_4220421	nanopore	0.996	B.1.1.7	2021-12-06	v1.2.105
EPI_ISL_4220422	nanopore	0.9959	B.1.1.7	2021-12-06	v1.2.105
EPI_ISL_4220423	nanopore	0.9959	B.1.1.7	2021-12-06	v1.2.105
EPI_ISL_4221118	nanopore	0.951	B.1.1.7	2021-12-06	v1.2.105
EPI_ISL_4221119	nanopore	0.9766	B.1.1.7	2021-12-06	v1.2.105
EPI_ISL_4221120	nanopore	0.996	B.1.1.7	2021-12-06	v1.2.105
EPI_ISL_4221121	nanopore	0.996	B.1.1.7	2021-12-06	v1.2.105
EPI_ISL_4221141	nanopore	0.9675	A.2.5.2	2021-12-06	v1.2.105
EPI_ISL_4221142	nanopore	0.9675	A.2.5.2	2021-12-06	v1.2.105
EPI_ISL_4221143	nanopore	0.9861	B.1.1.7	2021-12-06	v1.2.105
EPI_ISL_4221144	nanopore	0.9861	B.1.1.7	2021-12-06	v1.2.105
EPI_ISL_4221145	nanopore	0.9861	B.1.1.7	2021-12-06	v1.2.105
EPI_ISL_4221146	nanopore	0.9512	B.1.1.7	2021-12-06	v1.2.105
EPI_ISL_4221147	nanopore	0.9859	B.1.1.7	2021-12-06	v1.2.105
EPI_ISL_4221148	nanopore	0.986	B.1	2021-12-06	v1.2.105
EPI_ISL_4221149	nanopore	0.9675	A.2.5.2	2021-12-06	v1.2.105
EPI_ISL_4221150	nanopore	0.9861	B.1.1.7	2021-12-06	v1.2.105
EPI_ISL_4221151	nanopore	0.9959	B.1.1.7	2021-12-06	v1.2.105
EPI_ISL_4221152	nanopore	0.9861	B.1.1.7	2021-12-06	v1.2.105
EPI_ISL_4221153	nanopore	0.9861	B.1.1.7	2021-12-06	v1.2.105
EPI_ISL_4221154	nanopore	0.9861	B.1.1.7	2021-12-06	v1.2.105
EPI_ISL_4221155	nanopore	0.986	B.1.1.7	2021-12-06	v1.2.105
EPI_ISL_4221156	nanopore	0.9675	A.2.5.2	2021-12-06	v1.2.105
EPI_ISL_4221157	nanopore	0.9674	A.2.5.2	2021-12-06	v1.2.105
EPI_ISL_4221158	nanopore	0.9675	A.2.5.2	2021-12-06	v1.2.105
EPI_ISL_4221159	nanopore	0.9772	B.1.1.519	2021-12-06	v1.2.105
EPI_ISL_4221160	nanopore	0.9861	B.1.1.7	2021-12-06	v1.2.105
EPI_ISL_4221161	nanopore	0.9861	B.1.1.7	2021-12-06	v1.2.105
EPI_ISL_4221162	nanopore	0.9861	B.1.1.7	2021-12-06	v1.2.105
EPI_ISL_4221163	nanopore	0.9861	B.1.1.7	2021-12-06	v1.2.105
EPI_ISL_4221164	nanopore	0.9766	B.1.1.7	2021-12-06	v1.2.105
EPI_ISL_4221165	nanopore	0.9675	A.2.5.2	2021-12-06	v1.2.105
EPI_ISL_4221166	nanopore	0.9678	B.1.1.7	2021-12-06	v1.2.105
EPI_ISL_4221167	nanopore	0.95	B.1.1.7	2021-12-06	v1.2.105
EPI_ISL_4221189	nanopore	0.9861	B.1.1.7	2021-12-06	v1.2.105
EPI_ISL_4221190	nanopore	0.9861	B.1.1.7	2021-12-06	v1.2.105
EPI_ISL_4221191	nanopore	0.996	B.1.1.7	2021-12-06	v1.2.105
EPI_ISL_4221192	nanopore	0.9677	B.1.1.7	2021-12-06	v1.2.105
EPI_ISL_4221193	nanopore	0.978	B.1.1.7	2021-12-06	v1.2.105
EPI_ISL_4221194	nanopore	0.9959	B.1.1.7	2021-12-06	v1.2.105
EPI_ISL_4221195	nanopore	0.996	B.1.1.7	2021-12-06	v1.2.105
EPI_ISL_4221204	nanopore	0.9861	B.1.1.7	2021-12-06	v1.2.105
EPI_ISL_4221206	nanopore	0.9861	B.1.1.7	2021-12-06	v1.2.105
EPI_ISL_4221208	nanopore	0.9861	B.1.1.7	2021-12-06	v1.2.105
EPI_ISL_4221209	nanopore	0.9765	B.1.1.7	2021-12-06	v1.2.105
EPI_ISL_4221210	nanopore	0.9861	B.1.1.7	2021-12-06	v1.2.105
EPI_ISL_4221211	nanopore	0.9552	B.1.1.7	2021-12-06	v1.2.105
EPI_ISL_4221213	nanopore	0.9563	B.1.1.7	2021-12-06	v1.2.105
EPI_ISL_4221168	nanopore	0.9775	B.1.1.7	2021-12-06	v1.2.105
EPI_ISL_4221169	nanopore	0.9864	B.1.1.7	2021-12-06	v1.2.105
EPI_ISL_4221170	nanopore	0.9959	B.1.1.7	2021-12-06	v1.2.105
EPI_ISL_4221171	nanopore	0.9861	B.1.1.7	2021-12-06	v1.2.105
EPI_ISL_4221172	nanopore	0.9861	B.1.1.7	2021-12-06	v1.2.105
EPI_ISL_4221173	nanopore	0.9685	B.1.1.7	2021-12-06	v1.2.105
EPI_ISL_4221174	nanopore	0.9861	B.1.1.7	2021-12-06	v1.2.105
EPI_ISL_4221175	nanopore	0.986	B.1.1.7	2021-12-06	v1.2.105
EPI_ISL_4221176	nanopore	0.996	B.1.1.7	2021-12-06	v1.2.105
EPI_ISL_4221177	nanopore	0.9768	AY.122	2021-12-06	v1.2.105
EPI_ISL_4221178	nanopore	0.9768	AY.122	2021-12-06	v1.2.105
EPI_ISL_4221179	nanopore	0.9761	B.1.1.7	2021-12-06	v1.2.105
EPI_ISL_4221180	nanopore	0.996	B.1.1.7	2021-12-06	v1.2.105
EPI_ISL_4221181	nanopore	0.9765	B.1.1.7	2021-12-06	v1.2.105
EPI_ISL_4221182	nanopore	0.986	B.1.1.7	2021-12-06	v1.2.105
EPI_ISL_4221183	nanopore	0.9861	B.1.1.7	2021-12-06	v1.2.105
EPI_ISL_4221184	nanopore	0.9861	B.1.1.7	2021-12-06	v1.2.105
EPI_ISL_4221185	nanopore	0.996	B.1.1.7	2021-12-06	v1.2.105
EPI_ISL_4221186	nanopore	0.9959	B.1.1.7	2021-12-06	v1.2.105
EPI_ISL_4221187	nanopore	0.986	B.1.1.7	2021-12-06	v1.2.105
EPI_ISL_4221188	nanopore	0.9583	B.1.1.7	2021-12-06	v1.2.105
EPI_ISL_4221196	nanopore	0.9861	B.1.1.7	2021-12-06	v1.2.105
EPI_ISL_4221197	nanopore	0.9574	AY.33	2021-12-06	v1.2.105
EPI_ISL_4221198	nanopore	0.9861	B.1.1.7	2021-12-06	v1.2.105
EPI_ISL_4221199	nanopore	0.9675	A.2.5.2	2021-12-06	v1.2.105
EPI_ISL_4221200	nanopore	0.9959	B.1.1.7	2021-12-06	v1.2.105
EPI_ISL_4221201	nanopore	0.976	A.2.5.2	2021-12-06	v1.2.105
EPI_ISL_4221202	nanopore	0.9765	B.1.1.7	2021-12-06	v1.2.105
EPI_ISL_4221203	nanopore	0.9959	B.1.1.7	2021-12-06	v1.2.105
EPI_ISL_4221205	nanopore	0.996	B.1.1.7	2021-12-06	v1.2.105
EPI_ISL_4221207	nanopore	0.9774	A.2.5.2	2021-12-06	v1.2.105
EPI_ISL_4221212	nanopore	0.9861	B.1.1.7	2021-12-06	v1.2.105
EPI_ISL_4221214	nanopore	0.9765	B.1.1.7	2021-12-06	v1.2.105
EPI_ISL_4221236	nanopore	0.9765	B.1.1.7	2021-12-06	v1.2.105
EPI_ISL_4221237	nanopore	0.996	B.1.1.7	2021-12-06	v1.2.105
EPI_ISL_4221238	nanopore	0.9765	B.1.1.7	2021-12-06	v1.2.105
EPI_ISL_4221239	nanopore	0.9583	B.1.1.7	2021-12-06	v1.2.105
EPI_ISL_4221240	nanopore	0.9861	B.1.1.7	2021-12-06	v1.2.105
EPI_ISL_4221241	nanopore	0.9668	B.1.1.7	2021-12-06	v1.2.105
EPI_ISL_4221242	nanopore	0.9765	B.1.1.7	2021-12-06	v1.2.105
EPI_ISL_4221243	nanopore	0.9839	B.1.1.7	2021-12-06	v1.2.105
EPI_ISL_4221244	nanopore	0.996	B.1.1.7	2021-12-06	v1.2.105
EPI_ISL_4221245	nanopore	0.9861	B.1.1.7	2021-12-06	v1.2.105
EPI_ISL_4221246	nanopore	0.9861	B.1.1.7	2021-12-06	v1.2.105
EPI_ISL_4221248	nanopore	0.9861	B.1.1.7	2021-12-06	v1.2.105
EPI_ISL_4220425	nanopore	0.996	B.1.1.7	2021-12-06	v1.2.105
EPI_ISL_4220496	nanopore	0.9678	B.1.1.7	2021-12-06	v1.2.105
EPI_ISL_4220497	nanopore	0.9861	B.1.1.7	2021-12-06	v1.2.105
EPI_ISL_4220498	nanopore	0.9861	B.1.1.7	2021-12-06	v1.2.105
EPI_ISL_4220499	nanopore	0.986	B.1.1.7	2021-12-06	v1.2.105
EPI_ISL_4220500	nanopore	0.9861	B.1.1.7	2021-12-06	v1.2.105
EPI_ISL_4220585	nanopore	0.9861	B.1.1.7	2021-12-06	v1.2.105
EPI_ISL_4220586	nanopore	0.986	B.1.1.7	2021-12-06	v1.2.105
EPI_ISL_4220587	nanopore	0.9959	B.1.1.7	2021-12-06	v1.2.105
EPI_ISL_4220588	nanopore	0.996	B.1.1.7	2021-12-06	v1.2.105
EPI_ISL_4220589	nanopore	0.9677	B.1.1.7	2021-12-06	v1.2.105
EPI_ISL_4220590	nanopore	0.986	B.1.1.7	2021-12-06	v1.2.105
EPI_ISL_4220591	nanopore	0.9678	B.1.1.7	2021-12-06	v1.2.105
EPI_ISL_4220424	nanopore	0.996	B.1.1.7	2021-12-06	v1.2.105
EPI_ISL_4221215	nanopore	0.996	B.1.1.7	2021-12-06	v1.2.105
EPI_ISL_4221216	nanopore	0.9861	B.1.1.7	2021-12-06	v1.2.105
EPI_ISL_4221217	nanopore	0.9843	B.1.1.7	2021-12-06	v1.2.105
EPI_ISL_4220385	nanopore	0.9507	B.1.1.7	2021-12-06	v1.2.105
EPI_ISL_4220426	nanopore	0.9861	B.1.1.7	2021-12-06	v1.2.105
EPI_ISL_4220427	nanopore	0.9861	B.1.1.7	2021-12-06	v1.2.105
EPI_ISL_4220428	nanopore	0.9959	B.1.1.7	2021-12-06	v1.2.105
EPI_ISL_4220429	nanopore	0.996	B.1.1.7	2021-12-06	v1.2.105
EPI_ISL_4220430	nanopore	0.9861	B.1.1.7	2021-12-06	v1.2.105
EPI_ISL_4220584	nanopore	0.9959	B.1.1.7	2021-12-06	v1.2.105
EPI_ISL_4220632	nanopore	0.9861	B.1.1.7	2021-12-06	v1.2.105
EPI_ISL_4220633	nanopore	0.986	B.1.1.7	2021-12-06	v1.2.105
EPI_ISL_4220634	nanopore	0.986	B.1.1.7	2021-12-06	v1.2.105
EPI_ISL_4220635	nanopore	0.9503	B.1.1.7	2021-12-06	v1.2.105
EPI_ISL_4220636	nanopore	0.996	B.1.1.7	2021-12-06	v1.2.105
EPI_ISL_4220637	nanopore	0.9861	B.1.1.7	2021-12-06	v1.2.105
EPI_ISL_4220638	nanopore	0.978	B.1.1.7	2021-12-06	v1.2.105
EPI_ISL_4220639	nanopore	0.9765	B.1.1.7	2021-12-06	v1.2.105
EPI_ISL_4220640	nanopore	0.9861	B.1.1.7	2021-12-06	v1.2.105
EPI_ISL_4220642	nanopore	0.9861	B.1.1.7	2021-12-06	v1.2.105
EPI_ISL_4220643	nanopore	0.986	B.1.1.7	2021-12-06	v1.2.105
EPI_ISL_4220644	nanopore	0.986	B.1.1.7	2021-12-06	v1.2.105
EPI_ISL_4220645	nanopore	0.9861	B.1.1.7	2021-12-06	v1.2.105
EPI_ISL_4220646	nanopore	0.9861	B.1.1.7	2021-12-06	v1.2.105
EPI_ISL_4220647	nanopore	0.986	B.1.1.7	2021-12-06	v1.2.105
EPI_ISL_4220648	nanopore	0.9861	B.1.1.7	2021-12-06	v1.2.105
EPI_ISL_4220649	nanopore	0.9765	B.1.1.7	2021-12-06	v1.2.105
EPI_ISL_4220650	nanopore	0.986	B.1.1.7	2021-12-06	v1.2.105
EPI_ISL_4220651	nanopore	0.996	B.1.1.7	2021-12-06	v1.2.105
EPI_ISL_4220652	nanopore	0.9763	B.1.1.7	2021-12-06	v1.2.105
EPI_ISL_4220653	nanopore	0.9861	B.1.1.7	2021-12-06	v1.2.105
EPI_ISL_4220654	nanopore	0.9765	B.1.1.7	2021-12-06	v1.2.105
EPI_ISL_4220655	nanopore	0.9682	B.1.1.7	2021-12-06	v1.2.105
EPI_ISL_4220656	nanopore	0.9861	B.1.1.7	2021-12-06	v1.2.105
EPI_ISL_4220657	nanopore	0.996	B.1.1.7	2021-12-06	v1.2.105
EPI_ISL_4220658	nanopore	0.9861	B.1.1.7	2021-12-06	v1.2.105
EPI_ISL_4220659	nanopore	0.986	B.1.1.7	2021-12-06	v1.2.105
EPI_ISL_4220660	nanopore	0.9776	B.1.1.7	2021-12-06	v1.2.105
EPI_ISL_4220661	nanopore	0.9761	B.1.1.7	2021-12-06	v1.2.105
EPI_ISL_4220662	nanopore	0.9677	B.1.1.7	2021-12-06	v1.2.105
EPI_ISL_4220663	nanopore	0.9959	B.1.1.7	2021-12-06	v1.2.105
EPI_ISL_4220664	nanopore	0.9766	B.1.1.7	2021-12-06	v1.2.105
EPI_ISL_4220665	nanopore	0.9762	B.1.1.7	2021-12-06	v1.2.105
EPI_ISL_4220666	nanopore	0.9959	B.1.1.7	2021-12-06	v1.2.105
EPI_ISL_4220667	nanopore	0.986	B.1.1.7	2021-12-06	v1.2.105
EPI_ISL_4220668	nanopore	0.9861	B.1.1.7	2021-12-06	v1.2.105
EPI_ISL_4220669	nanopore	0.986	B.1.1.7	2021-12-06	v1.2.105
EPI_ISL_4220670	nanopore	0.986	B.1.1.7	2021-12-06	v1.2.105
EPI_ISL_4220671	nanopore	0.9861	B.1.1.7	2021-12-06	v1.2.105
EPI_ISL_4220672	nanopore	0.9861	B.1.1.7	2021-12-06	v1.2.105
EPI_ISL_4220673	nanopore	0.978	B.1.1.7	2021-12-06	v1.2.105
EPI_ISL_4220674	nanopore	0.978	B.1.1.7	2021-12-06	v1.2.105
EPI_ISL_4220675	nanopore	0.986	B.1.1.7	2021-12-06	v1.2.105
EPI_ISL_4220592	nanopore	0.9762	B.1.1.7	2021-12-06	v1.2.105
EPI_ISL_4220593	nanopore	0.9863	B.1.1.7	2021-12-06	v1.2.105
EPI_ISL_4220594	nanopore	0.9863	B.1.1.7	2021-12-06	v1.2.105
EPI_ISL_4220595	nanopore	0.9959	B.1.1.7	2021-12-06	v1.2.105
EPI_ISL_4220596	nanopore	0.9863	B.1.1.7	2021-12-06	v1.2.105
EPI_ISL_4220597	nanopore	0.9959	B.1.1.7	2021-12-06	v1.2.105
EPI_ISL_4220598	nanopore	0.9764	B.1.1.7	2021-12-06	v1.2.105
EPI_ISL_4220599	nanopore	0.996	B.1.1.7	2021-12-06	v1.2.105
EPI_ISL_4220600	nanopore	0.996	B.1.1.7	2021-12-06	v1.2.105
EPI_ISL_4220601	nanopore	0.9776	B.1.1.7	2021-12-06	v1.2.105
EPI_ISL_4220602	nanopore	0.996	B.1.1.7	2021-12-06	v1.2.105
EPI_ISL_4220603	nanopore	0.996	B.1.1.7	2021-12-06	v1.2.105
EPI_ISL_4220604	nanopore	0.9861	B.1.1.7	2021-12-06	v1.2.105
EPI_ISL_4220605	nanopore	0.996	B.1.1.7	2021-12-06	v1.2.105
EPI_ISL_4220606	nanopore	0.996	B.1.1.7	2021-12-06	v1.2.105
EPI_ISL_4220607	nanopore	0.996	B.1.1.7	2021-12-06	v1.2.105
EPI_ISL_4220608	nanopore	0.986	B.1.1.7	2021-12-06	v1.2.105
EPI_ISL_4220609	nanopore	0.9958	B.1.1.7	2021-12-06	v1.2.105
EPI_ISL_4220610	nanopore	0.996	B.1.1.7	2021-12-06	v1.2.105
EPI_ISL_4220611	nanopore	0.996	B.1.1.7	2021-12-06	v1.2.105
EPI_ISL_4220612	nanopore	0.9764	B.1.1.7	2021-12-06	v1.2.105
EPI_ISL_4220613	nanopore	0.9863	B.1.1.7	2021-12-06	v1.2.105
EPI_ISL_4220614	nanopore	0.9776	B.1.1.7	2021-12-06	v1.2.105
EPI_ISL_4220615	nanopore	0.9863	B.1.1.7	2021-12-06	v1.2.105
EPI_ISL_4220616	nanopore	0.9861	B.1.1.7	2021-12-06	v1.2.105
EPI_ISL_4220617	nanopore	0.996	B.1.1.7	2021-12-06	v1.2.105
EPI_ISL_4220618	nanopore	0.9863	B.1.1.7	2021-12-06	v1.2.105
EPI_ISL_4220619	nanopore	0.996	B.1.1.7	2021-12-06	v1.2.105
EPI_ISL_4220620	nanopore	0.9862	B.1.1.7	2021-12-06	v1.2.105
EPI_ISL_4220621	nanopore	0.9863	B.1.1.7	2021-12-06	v1.2.105
EPI_ISL_4220622	nanopore	0.9959	B.1.1.7	2021-12-06	v1.2.105
EPI_ISL_4220623	nanopore	0.996	B.1.1.7	2021-12-06	v1.2.105
EPI_ISL_4220624	nanopore	0.996	B.1.1.7	2021-12-06	v1.2.105
EPI_ISL_4220625	nanopore	0.9861	B.1.1.7	2021-12-06	v1.2.105
EPI_ISL_4220626	nanopore	0.9762	B.1.1.7	2021-12-06	v1.2.105
EPI_ISL_4220627	nanopore	0.9861	B.1.1.7	2021-12-06	v1.2.105
EPI_ISL_4220628	nanopore	0.996	B.1.1.7	2021-12-06	v1.2.105
EPI_ISL_4220629	nanopore	0.996	B.1.1.7	2021-12-06	v1.2.105
EPI_ISL_4220630	nanopore	0.978	B.1.1.7	2021-12-06	v1.2.105
EPI_ISL_4220631	nanopore	0.9861	B.1.1.7	2021-12-06	v1.2.105
EPI_ISL_4221310	nanopore	0.9959	B.1.1.7	2021-12-06	v1.2.105
EPI_ISL_4221311	nanopore	0.9861	B.1.1.7	2021-12-06	v1.2.105
EPI_ISL_4221312	nanopore	0.9674	B.1.1.519	2021-12-06	v1.2.105
EPI_ISL_4221313	nanopore	0.9776	B.1.1.7	2021-12-06	v1.2.105
EPI_ISL_4221314	nanopore	0.9677	B.1.1.7	2021-12-06	v1.2.105
EPI_ISL_4221315	nanopore	0.996	B.1.1.7	2021-12-06	v1.2.105
EPI_ISL_4221316	nanopore	0.9861	B.1.1.7	2021-12-06	v1.2.105
EPI_ISL_4221317	nanopore	0.996	B.1.1.7	2021-12-06	v1.2.105
EPI_ISL_4221318	nanopore	0.9581	B.1.1.7	2021-12-06	v1.2.105
EPI_ISL_4221319	nanopore	0.9861	B.1.1.7	2021-12-06	v1.2.105
EPI_ISL_4221320	nanopore	0.9776	B.1.1.7	2021-12-06	v1.2.105
EPI_ISL_4221321	nanopore	0.9862	B.1.1.7	2021-12-06	v1.2.105
EPI_ISL_4221322	nanopore	0.9861	B.1.1.7	2021-12-06	v1.2.105
EPI_ISL_4221323	nanopore	0.996	B.1.1.7	2021-12-06	v1.2.105
EPI_ISL_4221324	nanopore	0.9775	B.1.1.7	2021-12-06	v1.2.105
EPI_ISL_4221325	nanopore	0.996	B.1.1.7	2021-12-06	v1.2.105
EPI_ISL_4221326	nanopore	0.996	B.1.1.7	2021-12-06	v1.2.105
EPI_ISL_4221327	nanopore	0.9959	B.1.1.7	2021-12-06	v1.2.105
EPI_ISL_4221328	nanopore	0.9861	B.1.1.7	2021-12-06	v1.2.105
EPI_ISL_4221329	nanopore	0.9678	B.1.1.7	2021-12-06	v1.2.105
EPI_ISL_4221330	nanopore	0.9959	B.1.1.7	2021-12-06	v1.2.105
EPI_ISL_4221331	nanopore	0.9959	B.1.1.7	2021-12-06	v1.2.105
EPI_ISL_4221332	nanopore	0.9594	B.1.1.7	2021-12-06	v1.2.105
EPI_ISL_4221333	nanopore	0.996	B.1.1.7	2021-12-06	v1.2.105
EPI_ISL_4221334	nanopore	0.9857	B.1.1.7	2021-12-06	v1.2.105
EPI_ISL_4221218	nanopore	0.9959	B.1.1.7	2021-12-06	v1.2.105
EPI_ISL_4221219	nanopore	0.9935	B.1.1.7	2021-12-06	v1.2.105
EPI_ISL_4221220	nanopore	0.996	B.1.1.7	2021-12-06	v1.2.105
EPI_ISL_4221221	nanopore	0.996	B.1.1.7	2021-12-06	v1.2.105
EPI_ISL_4221222	nanopore	0.996	B.1.1.7	2021-12-06	v1.2.105
EPI_ISL_4221223	nanopore	0.996	B.1.1.7	2021-12-06	v1.2.105
EPI_ISL_4220578	nanopore	0.9772	B.1.1.519	2021-12-06	v1.2.105
EPI_ISL_4220579	nanopore	0.9861	B.1.1.7	2021-12-06	v1.2.105
EPI_ISL_4220580	nanopore	0.986	B.1.1.7	2021-12-06	v1.2.105
EPI_ISL_4220581	nanopore	0.996	B.1.1.7	2021-12-06	v1.2.105
EPI_ISL_4220582	nanopore	0.9889	B.1.1.7	2021-12-06	v1.2.105
EPI_ISL_4220583	nanopore	0.9861	B.1.1.7	2021-12-06	v1.2.105
EPI_ISL_7551857	nanopore	0.9861	B.1.1.7	2021-12-06	v1.2.105
EPI_ISL_4999265	nanopore	0.996	B.1.1.7	2021-12-06	v1.2.105
EPI_ISL_7619775	nanopore	0.9582	B.1.1.7	2021-12-06	v1.2.105
EPI_ISL_4999215	nanopore	0.9959	B.1.1.7	2021-12-06	v1.2.105
EPI_ISL_7715076	nanopore	0.9676	B.1.1.7	2021-12-06	v1.2.105
EPI_ISL_7715077	nanopore	0.986	B.1.1.7	2021-12-06	v1.2.105
EPI_ISL_4999223	nanopore	0.996	B.1.1.7	2021-12-06	v1.2.105
EPI_ISL_4999233	nanopore	0.9959	B.1.1.7	2021-12-06	v1.2.105
EPI_ISL_7715085	nanopore	0.9861	B.1.1.7	2021-12-06	v1.2.105
EPI_ISL_7715086	nanopore	0.9861	B.1.1.7	2021-12-06	v1.2.105
EPI_ISL_7715087	nanopore	0.9776	B.1.1.7	2021-12-06	v1.2.105
EPI_ISL_4999245	nanopore	0.996	B.1.1.7	2021-12-06	v1.2.105
EPI_ISL_7715088	nanopore	0.9776	B.1.1.7	2021-12-06	v1.2.105
EPI_ISL_4999244	nanopore	0.9959	B.1.1.7	2021-12-06	v1.2.105
EPI_ISL_4999256	nanopore	0.996	B.1.1.7	2021-12-06	v1.2.105
EPI_ISL_7715092	nanopore	0.9762	B.1.1.7	2021-12-06	v1.2.105
EPI_ISL_7715093	nanopore	0.9582	B.1.1.7	2021-12-06	v1.2.105
EPI_ISL_7715094	nanopore	0.9587	B.1.1.7	2021-12-06	v1.2.105
EPI_ISL_7715095	nanopore	0.9488	B.1.1.7	2021-12-06	v1.2.105
EPI_ISL_4999238	nanopore	0.996	B.1.1.7	2021-12-06	v1.2.105
EPI_ISL_4999252	nanopore	0.996	B.1.1.7	2021-12-06	v1.2.105
EPI_ISL_4999146	nanopore	0.996	B.1.1.7	2021-12-06	v1.2.105
EPI_ISL_7651802	nanopore	0.9861	B.1.1.7	2021-12-06	v1.2.105
EPI_ISL_4999147	nanopore	0.996	B.1.1.7	2021-12-06	v1.2.105
EPI_ISL_7651811	nanopore	0.9861	B.1.1.7	2021-12-06	v1.2.105
EPI_ISL_7651817	nanopore	0.9775	B.1.1.7	2021-12-06	v1.2.105
EPI_ISL_7651819	nanopore	0.9762	B.1.1.7	2021-12-06	v1.2.105
EPI_ISL_7651824	nanopore	0.9861	B.1.1.7	2021-12-06	v1.2.105
EPI_ISL_7651828	nanopore	0.9861	B.1.1.7	2021-12-06	v1.2.105
EPI_ISL_4999145	nanopore	0.996	B.1.1.7	2021-12-06	v1.2.105
EPI_ISL_4999144	nanopore	0.996	B.1.1.7	2021-12-06	v1.2.105
EPI_ISL_4999138	nanopore	0.9959	B.1.1.7	2021-12-06	v1.2.105
EPI_ISL_7651840	nanopore	0.986	B.1.1.7	2021-12-06	v1.2.105
EPI_ISL_7651743	nanopore	0.9765	B.1.1.7	2021-12-06	v1.2.105
EPI_ISL_4999054	nanopore	0.996	B.1.1.7	2021-12-06	v1.2.105
EPI_ISL_7651751	nanopore	0.9678	B.1.1.7	2021-12-06	v1.2.105
EPI_ISL_7651754	nanopore	0.9776	B.1.1.7	2021-12-06	v1.2.105
EPI_ISL_4999057	nanopore	0.9959	B.1.1.7	2021-12-06	v1.2.105
EPI_ISL_7651757	nanopore	0.9594	B.1.1.7	2021-12-06	v1.2.105
EPI_ISL_7651801	nanopore	0.9861	B.1.1.7	2021-12-06	v1.2.105
EPI_ISL_7651803	nanopore	0.9861	B.1.1.7	2021-12-06	v1.2.105
EPI_ISL_7651804	nanopore	0.986	B.1.1.7	2021-12-06	v1.2.105
EPI_ISL_7651805	nanopore	0.9861	B.1.1.7	2021-12-06	v1.2.105
EPI_ISL_7651806	nanopore	0.9787	B.1.1.7	2021-12-06	v1.2.105
EPI_ISL_7651807	nanopore	0.9861	B.1.1.7	2021-12-06	v1.2.105
EPI_ISL_7651808	nanopore	0.9772	B.1.1.519	2021-12-06	v1.2.105
EPI_ISL_7651809	nanopore	0.9861	B.1.1.7	2021-12-06	v1.2.105
EPI_ISL_7651810	nanopore	0.986	B.1.1.7	2021-12-06	v1.2.105
EPI_ISL_7651812	nanopore	0.9861	B.1.1.7	2021-12-06	v1.2.105
EPI_ISL_7651813	nanopore	0.9861	B.1.1.7	2021-12-06	v1.2.105
EPI_ISL_4999022	nanopore	0.9959	B.1.1.7	2021-12-06	v1.2.105
EPI_ISL_7651814	nanopore	0.986	B.1.1.7	2021-12-06	v1.2.105
EPI_ISL_7651815	nanopore	0.957	B.1.1.7	2021-12-06	v1.2.105
EPI_ISL_7651816	nanopore	0.9861	B.1.1.7	2021-12-06	v1.2.105
EPI_ISL_7651818	nanopore	0.9766	B.1.1.7	2021-12-06	v1.2.105
EPI_ISL_7651820	nanopore	0.9691	B.1.1.7	2021-12-06	v1.2.105
EPI_ISL_7651821	nanopore	0.9861	B.1.1.7	2021-12-06	v1.2.105
EPI_ISL_7651822	nanopore	0.9861	B.1.1.7	2021-12-06	v1.2.105
EPI_ISL_7651823	nanopore	0.9787	B.1.1.7	2021-12-06	v1.2.105
EPI_ISL_7651825	nanopore	0.9678	B.1.1.7	2021-12-06	v1.2.105
EPI_ISL_7651826	nanopore	0.986	B.1.1.7	2021-12-06	v1.2.105
EPI_ISL_7651827	nanopore	0.9775	B.1.1.7	2021-12-06	v1.2.105
EPI_ISL_7651829	nanopore	0.986	B.1.1.7	2021-12-06	v1.2.105
EPI_ISL_7651830	nanopore	0.9861	B.1.1.7	2021-12-06	v1.2.105
EPI_ISL_7651831	nanopore	0.986	B.1.1.7	2021-12-06	v1.2.105
EPI_ISL_7651832	nanopore	0.9861	B.1.1.7	2021-12-06	v1.2.105
EPI_ISL_7651833	nanopore	0.986	B.1.1.7	2021-12-06	v1.2.105
EPI_ISL_7651834	nanopore	0.986	B.1.1.7	2021-12-06	v1.2.105
EPI_ISL_7651835	nanopore	0.9861	B.1.1.7	2021-12-06	v1.2.105
EPI_ISL_7651836	nanopore	0.9861	B.1.1.7	2021-12-06	v1.2.105
EPI_ISL_7651837	nanopore	0.986	B.1.1.7	2021-12-06	v1.2.105
EPI_ISL_7651838	nanopore	0.9861	B.1.1.7	2021-12-06	v1.2.105
EPI_ISL_7651839	nanopore	0.9861	B.1.1.7	2021-12-06	v1.2.105
EPI_ISL_7651841	nanopore	0.9861	B.1.1.7	2021-12-06	v1.2.105
EPI_ISL_7651842	nanopore	0.9861	B.1.1.7	2021-12-06	v1.2.105
EPI_ISL_7651843	nanopore	0.986	B.1.1.7	2021-12-06	v1.2.105
EPI_ISL_7651844	nanopore	0.986	B.1.1.7	2021-12-06	v1.2.105
EPI_ISL_4999021	nanopore	0.9959	B.1.1.7	2021-12-06	v1.2.105
EPI_ISL_7651845	nanopore	0.9582	B.1.1.7	2021-12-06	v1.2.105
EPI_ISL_7651846	nanopore	0.9585	B.1.1.7	2021-12-06	v1.2.105
EPI_ISL_7651847	nanopore	0.9661	A.2.5.2	2021-12-06	v1.2.105
EPI_ISL_7651848	nanopore	0.9574	AY.68	2021-12-06	v1.2.105
EPI_ISL_7651849	nanopore	0.9604	B.1	2021-12-06	v1.2.105
EPI_ISL_7651850	nanopore	0.9597	A.2.5.2	2021-12-06	v1.2.105
EPI_ISL_7651852	nanopore	0.9861	B.1.1.7	2021-12-06	v1.2.105
EPI_ISL_7651853	nanopore	0.9776	B.1.1.7	2021-12-06	v1.2.105
EPI_ISL_7651863	nanopore	0.9586	B.1.1.7	2021-12-06	v1.2.105
EPI_ISL_7651864	nanopore	0.9861	B.1.1.7	2021-12-06	v1.2.105
EPI_ISL_7651865	nanopore	0.9861	B.1.1.7	2021-12-06	v1.2.105
EPI_ISL_7651866	nanopore	0.9761	B.1.1.7	2021-12-06	v1.2.105
EPI_ISL_7651867	nanopore	0.9385	B.1.1.7	2021-12-06	v1.2.105
EPI_ISL_7651868	nanopore	0.9861	B.1.1.7	2021-12-06	v1.2.105
EPI_ISL_7651869	nanopore	0.9861	B.1.1.7	2021-12-06	v1.2.105
EPI_ISL_4999026	nanopore	0.9958	B.1.1.7	2021-12-06	v1.2.105
EPI_ISL_7651871	nanopore	0.9861	B.1.1.7	2021-12-06	v1.2.105
EPI_ISL_7651874	nanopore	0.9776	B.1.1.7	2021-12-06	v1.2.105
EPI_ISL_7651893	nanopore	0.9861	B.1.1.7	2021-12-06	v1.2.105
EPI_ISL_7651906	nanopore	0.9861	B.1.1.7	2021-12-06	v1.2.105
EPI_ISL_4999043	nanopore	0.996	B.1.1.7	2021-12-06	v1.2.105
EPI_ISL_4999047	nanopore	0.996	B.1.1.7	2021-12-06	v1.2.105
EPI_ISL_7651911	nanopore	0.9861	B.1.1.7	2021-12-06	v1.2.105
EPI_ISL_7651914	nanopore	0.9678	B.1.1.7	2021-12-06	v1.2.105
EPI_ISL_7651917	nanopore	0.9776	B.1.1.7	2021-12-06	v1.2.105
EPI_ISL_7651919	nanopore	0.9678	B.1.1.7	2021-12-06	v1.2.105
EPI_ISL_7651922	nanopore	0.9861	B.1.1.7	2021-12-06	v1.2.105
EPI_ISL_7651924	nanopore	0.9762	B.1.1.7	2021-12-06	v1.2.105
EPI_ISL_7651927	nanopore	0.9577	B.1.1.7	2021-12-06	v1.2.105
EPI_ISL_4999035	nanopore	0.996	B.1.1.7	2021-12-06	v1.2.105
EPI_ISL_7651936	nanopore	0.9678	B.1.1.7	2021-12-06	v1.2.105
EPI_ISL_7651941	nanopore	0.986	B.1.1.7	2021-12-06	v1.2.105
EPI_ISL_7651766	nanopore	0.9861	A.2.5.2	2021-12-06	v1.2.105
EPI_ISL_7651851	nanopore	0.9861	B.1.1.7	2021-12-06	v1.2.105
EPI_ISL_4999405	nanopore	0.9952	B.1.1.7	2021-12-06	v1.2.105
EPI_ISL_7651855	nanopore	0.9861	B.1.1.7	2021-12-06	v1.2.105
EPI_ISL_7651857	nanopore	0.986	B.1.1.7	2021-12-06	v1.2.105
EPI_ISL_7651858	nanopore	0.9761	B.1.1.7	2021-12-06	v1.2.105
EPI_ISL_7651859	nanopore	0.9861	B.1.1.7	2021-12-06	v1.2.105
EPI_ISL_7651860	nanopore	0.9776	B.1.1.7	2021-12-06	v1.2.105
EPI_ISL_7651861	nanopore	0.9761	B.1.1.7	2021-12-06	v1.2.105
EPI_ISL_7651862	nanopore	0.9861	B.1.1.7	2021-12-06	v1.2.105
EPI_ISL_7651870	nanopore	0.9861	B.1.1.7	2021-12-06	v1.2.105
EPI_ISL_4999410	nanopore	0.996	B.1.1.7	2021-12-06	v1.2.105
EPI_ISL_7651872	nanopore	0.9779	B.1.1.7	2021-12-06	v1.2.105
EPI_ISL_7651873	nanopore	0.9585	B.1.1.7	2021-12-06	v1.2.105
EPI_ISL_7651875	nanopore	0.9864	B.1.1.7	2021-12-06	v1.2.105
EPI_ISL_7651903	nanopore	0.9581	B.1.1.7	2021-12-06	v1.2.105
EPI_ISL_7651909	nanopore	0.9861	B.1.1.7	2021-12-06	v1.2.105
EPI_ISL_7651946	nanopore	0.9582	B.1.1.7	2021-12-06	v1.2.105
EPI_ISL_7651947	nanopore	0.986	B.1.1.7	2021-12-06	v1.2.105
EPI_ISL_7651953	nanopore	0.9389	B.1.1.7	2021-12-06	v1.2.105
EPI_ISL_7651958	nanopore	0.9861	B.1.1.7	2021-12-06	v1.2.105
EPI_ISL_7651963	nanopore	0.948	B.1.1.7	2021-12-06	v1.2.105
EPI_ISL_7651984	nanopore	0.9861	B.1.1.7	2021-12-06	v1.2.105
EPI_ISL_7651990	nanopore	0.9505	B.1.1.7	2021-12-06	v1.2.105
EPI_ISL_7651997	nanopore	0.9367	B.1.1.7	2021-12-06	v1.2.105
EPI_ISL_7652005	nanopore	0.9861	B.1.1.7	2021-12-06	v1.2.105
EPI_ISL_7652010	nanopore	0.9861	B.1.1.7	2021-12-06	v1.2.105
EPI_ISL_7652029	nanopore	0.9677	B.1.1.7	2021-12-06	v1.2.105
EPI_ISL_7652036	nanopore	0.9676	B.1.1.7	2021-12-06	v1.2.105
EPI_ISL_7652043	nanopore	0.9671	P.1.14	2021-12-06	v1.2.105
EPI_ISL_7652049	nanopore	0.9582	B.1.1.7	2021-12-06	v1.2.105
EPI_ISL_7652068	nanopore	0.9675	A.2.5.2	2021-12-06	v1.2.105
EPI_ISL_7652070	nanopore	0.9774	A.2.5.2	2021-12-06	v1.2.105
EPI_ISL_7652081	nanopore	0.9574	AY.68	2021-12-06	v1.2.105
EPI_ISL_7651854	nanopore	0.9776	B.1.1.7	2021-12-06	v1.2.105
EPI_ISL_7651856	nanopore	0.9577	B.1.1.7	2021-12-06	v1.2.105
EPI_ISL_4998985	nanopore	0.996	B.1.1.7	2021-12-06	v1.2.105
EPI_ISL_4998984	nanopore	0.996	B.1.1.7	2021-12-06	v1.2.105
EPI_ISL_4998986	nanopore	0.9959	B.1.1.7	2021-12-06	v1.2.105
EPI_ISL_4998992	nanopore	0.9959	B.1.1.7	2021-12-06	v1.2.105
EPI_ISL_4998956	nanopore	0.996	B.1.1.7	2021-12-06	v1.2.105
EPI_ISL_7651970	nanopore	0.9762	B.1.1.7	2021-12-06	v1.2.105
EPI_ISL_7651975	nanopore	0.9867	AY.106	2021-12-06	v1.2.105
EPI_ISL_7651979	nanopore	0.9861	B.1.1.7	2021-12-06	v1.2.105
EPI_ISL_4998955	nanopore	0.9959	B.1.1.7	2021-12-06	v1.2.105
EPI_ISL_7652025	nanopore	0.9679	B.1.1.7	2021-12-06	v1.2.105
EPI_ISL_7652075	nanopore	0.9774	A.2.5.2	2021-12-06	v1.2.105
EPI_ISL_7652088	nanopore	0.9862	AY.61	2021-12-06	v1.2.105
EPI_ISL_3508932	illumina	0.9958	B.1.1.7	2021-12-06	v1.2.105
EPI_ISL_5898133	illumina	0.9959	B.1.1.7	2021-12-06	v1.2.105
EPI_ISL_5898130	illumina	0.996	B.1.1.7	2021-12-06	v1.2.105
EPI_ISL_3508688	illumina	0.9959	B.1.1.7	2021-12-06	v1.2.105
EPI_ISL_5898137	illumina	0.9956	B.1.1.7	2021-12-06	v1.2.105
EPI_ISL_3508937	illumina	0.9959	B.1.1.7	2021-12-06	v1.2.105
EPI_ISL_5898132	illumina	0.9958	B.1.1.7	2021-12-06	v1.2.105
EPI_ISL_5898136	illumina	0.9959	B.1.1.7	2021-12-06	v1.2.105
EPI_ISL_3508689	illumina	0.9958	B.1.1.7	2021-12-06	v1.2.105
EPI_ISL_5898134	illumina	0.9958	B.1.1.7	2021-12-06	v1.2.105
EPI_ISL_3508850	illumina	0.9959	B.1.1.7	2021-12-06	v1.2.105
EPI_ISL_5898131	illumina	0.9958	B.1.1.7	2021-12-06	v1.2.105
EPI_ISL_5898135	illumina	0.9976	B.1.1.7	2021-12-06	v1.2.105
EPI_ISL_5897200	illumina	0.996	B.1	2021-12-06	v1.2.105
EPI_ISL_5897188	illumina	0.996	A.1	2021-12-06	v1.2.105
EPI_ISL_7714662	illumina	0.9925	B.1.126	2021-12-06	v1.2.105
EPI_ISL_7714696	illumina	0.996	B.1.160	2021-12-06	v1.2.105
EPI_ISL_7714697	illumina	0.9953	B.1.1.176	2021-12-06	v1.2.105
EPI_ISL_7714670	illumina	0.996	B.1	2021-12-06	v1.2.105
EPI_ISL_7714688	illumina	0.996	B.1.1.176	2021-12-06	v1.2.105
EPI_ISL_7714704	illumina	0.9887	B.1.160	2021-12-06	v1.2.105
EPI_ISL_7714686	illumina	0.996	B.1.160	2021-12-06	v1.2.105
EPI_ISL_7714664	illumina	0.9957	B.1	2021-12-06	v1.2.105
EPI_ISL_7714671	illumina	0.9918	B.1.160	2021-12-06	v1.2.105
EPI_ISL_7714668	illumina	0.996	B.1.160	2021-12-06	v1.2.105
EPI_ISL_7714700	illumina	0.996	B.1.1.176	2021-12-06	v1.2.105
EPI_ISL_7714681	illumina	0.996	B.1.36.18	2021-12-06	v1.2.105
EPI_ISL_7714665	illumina	0.9887	B.1.1.176	2021-12-06	v1.2.105
EPI_ISL_7714676	illumina	0.9959	B.1.36.7	2021-12-06	v1.2.105
EPI_ISL_7714698	illumina	0.9955	B.1.1.176	2021-12-06	v1.2.105
EPI_ISL_7714659	illumina	0.996	B.1.2	2021-12-06	v1.2.105
EPI_ISL_7714683	illumina	0.996	B.1.160	2021-12-06	v1.2.105
EPI_ISL_7714701	illumina	0.996	B.1.1.25	2021-12-06	v1.2.105
EPI_ISL_7714702	illumina	0.9887	B.1.1.176	2021-12-06	v1.2.105
EPI_ISL_7714660	illumina	0.996	B.1.160	2021-12-06	v1.2.105
EPI_ISL_7714692	illumina	0.996	B.1.160	2021-12-06	v1.2.105
EPI_ISL_7714677	illumina	0.9959	B.1.160	2021-12-06	v1.2.105
EPI_ISL_7714690	illumina	0.996	B.1.160	2021-12-06	v1.2.105
EPI_ISL_7714663	illumina	0.996	B.1.1	2021-12-06	v1.2.105
EPI_ISL_7714706	illumina	0.996	B.1.160	2021-12-06	v1.2.105
EPI_ISL_7714674	illumina	0.996	B.1.36.7	2021-12-06	v1.2.105
EPI_ISL_7714654	illumina	0.996	B.1.36.7	2021-12-06	v1.2.105
EPI_ISL_7714699	illumina	0.996	B.1.160	2021-12-06	v1.2.105
EPI_ISL_7714705	illumina	0.9659	B.1.36.18	2021-12-06	v1.2.105
EPI_ISL_7714687	illumina	0.9935	B.1.1.176	2021-12-06	v1.2.105
EPI_ISL_7714666	illumina	0.996	B.1.160	2021-12-06	v1.2.105
EPI_ISL_7714694	illumina	0.996	B.1.243	2021-12-06	v1.2.105
EPI_ISL_7714682	illumina	0.996	B.1.160	2021-12-06	v1.2.105
EPI_ISL_7714695	illumina	0.996	B.1.243	2021-12-06	v1.2.105
EPI_ISL_7714673	illumina	0.996	B.1.36.7	2021-12-06	v1.2.105
EPI_ISL_7714657	illumina	0.9754	B.1.433	2021-12-06	v1.2.105
EPI_ISL_7714658	illumina	0.996	B.1.433	2021-12-06	v1.2.105
EPI_ISL_7714707	illumina	0.996	B.1.243	2021-12-06	v1.2.105
EPI_ISL_7714667	illumina	0.996	B.1.1.176	2021-12-06	v1.2.105
EPI_ISL_7714685	illumina	0.996	B.1.1.176	2021-12-06	v1.2.105
EPI_ISL_7714661	illumina	0.996	B.1.433	2021-12-06	v1.2.105
EPI_ISL_7714655	illumina	0.996	B.1.243	2021-12-06	v1.2.105
EPI_ISL_7714703	illumina	0.996	B.1.160	2021-12-06	v1.2.105
EPI_ISL_7714656	illumina	0.9959	B.1.36.7	2021-12-06	v1.2.105
EPI_ISL_7714693	illumina	0.9876	B.1.1.176	2021-12-06	v1.2.105
EPI_ISL_7714678	illumina	0.996	B.1.160	2021-12-06	v1.2.105
EPI_ISL_7714672	illumina	0.9925	B.1.126	2021-12-06	v1.2.105
EPI_ISL_7714675	illumina	0.9954	B.1.160	2021-12-06	v1.2.105
EPI_ISL_7714691	illumina	0.996	B.1.160	2021-12-06	v1.2.105
EPI_ISL_7714689	illumina	0.9931	B.1.160	2021-12-06	v1.2.105
EPI_ISL_7714652	illumina	0.996	B.1.564.1	2021-12-06	v1.2.105
EPI_ISL_7714684	illumina	0.996	B.1.160	2021-12-06	v1.2.105
EPI_ISL_7714669	illumina	0.996	B.1.160	2021-12-06	v1.2.105
EPI_ISL_7714653	illumina	0.996	B.1	2021-12-06	v1.2.105
EPI_ISL_7551531	illumina	0.9959	B.1.1.7	2021-12-06	v1.2.105
EPI_ISL_7551550	illumina	0.9775	B.1.1.7	2021-12-06	v1.2.105
EPI_ISL_7551534	illumina	0.9958	B.1.1.7	2021-12-06	v1.2.105
EPI_ISL_7551549	illumina	0.9959	B.1.1.7	2021-12-06	v1.2.105
EPI_ISL_7551532	illumina	0.9958	B.1.1.7	2021-12-06	v1.2.105
EPI_ISL_7551547	illumina	0.996	B.1.1.7	2021-12-06	v1.2.105
EPI_ISL_7551533	illumina	0.9958	B.1.1.7	2021-12-06	v1.2.105
EPI_ISL_7551541	illumina	0.9958	B.1.1.7	2021-12-06	v1.2.105
EPI_ISL_7551553	illumina	0.9958	B.1.1.7	2021-12-06	v1.2.105
EPI_ISL_7551551	illumina	0.9959	B.1.1.7	2021-12-06	v1.2.105
EPI_ISL_7551530	illumina	0.9958	B.1.1.7	2021-12-06	v1.2.105
EPI_ISL_7551554	illumina	0.9959	B.1.1.7	2021-12-06	v1.2.105
EPI_ISL_7551527	illumina	0.9875	B.1.1.7	2021-12-06	v1.2.105
EPI_ISL_7551552	illumina	0.996	B.1.1.7	2021-12-06	v1.2.105
EPI_ISL_7551824	illumina	0.9959	B.1.1.7	2021-12-06	v1.2.105
EPI_ISL_7551529	illumina	0.9958	B.1.1.7	2021-12-06	v1.2.105
EPI_ISL_7551548	illumina	0.9959	B.1.1.7	2021-12-06	v1.2.105
EPI_ISL_7551546	illumina	0.9916	B.1.1.7	2021-12-06	v1.2.105
EPI_ISL_7551535	illumina	0.9958	B.1.1.7	2021-12-06	v1.2.105
EPI_ISL_7551528	illumina	0.9958	B.1.1.7	2021-12-06	v1.2.105
EPI_ISL_7551545	illumina	0.9958	B.1.1.7	2021-12-06	v1.2.105
EPI_ISL_7551544	illumina	0.9958	B.1.1.7	2021-12-06	v1.2.105
EPI_ISL_7551543	illumina	0.9958	B.1.1.7	2021-12-06	v1.2.105
EPI_ISL_7551556	illumina	0.9958	B.1.1.7	2021-12-06	v1.2.105
EPI_ISL_7551542	illumina	0.9958	B.1.1.7	2021-12-06	v1.2.105
EPI_ISL_7551536	illumina	0.9958	B.1.1.7	2021-12-06	v1.2.105
EPI_ISL_7551526	illumina	0.9958	B.1.1.7	2021-12-06	v1.2.105
EPI_ISL_7551555	illumina	0.9958	B.1.1.7	2021-12-06	v1.2.105
EPI_ISL_7551770	illumina	0.986	B.1.1.7	2021-12-06	v1.2.105
EPI_ISL_5892320	illumina	0.9949	B.1.1.7	2021-12-06	v1.2.105
EPI_ISL_7551788	illumina	0.9949	B.1.1.7	2021-12-06	v1.2.105
EPI_ISL_7551792	illumina	0.987	B.1.1.7	2021-12-06	v1.2.105
EPI_ISL_5892341	illumina	0.9958	B.1.1.7	2021-12-06	v1.2.105
EPI_ISL_5892350	illumina	0.9958	B.1.1.7	2021-12-06	v1.2.105
EPI_ISL_5892351	illumina	0.9958	B.1.1.7	2021-12-06	v1.2.105
EPI_ISL_5892330	illumina	0.9958	B.1.1.7	2021-12-06	v1.2.105
EPI_ISL_5892346	illumina	0.9958	B.1.1.7	2021-12-06	v1.2.105
EPI_ISL_5892348	illumina	0.9959	B.1.1.7	2021-12-06	v1.2.105
EPI_ISL_5892373	illumina	0.9958	B.1.1.7	2021-12-06	v1.2.105
EPI_ISL_7551787	illumina	0.9851	B.1.1.7	2021-12-06	v1.2.105
EPI_ISL_7551768	illumina	0.9873	B.1.1.7	2021-12-06	v1.2.105
EPI_ISL_5892292	illumina	0.9958	B.1.1.7	2021-12-06	v1.2.105
EPI_ISL_5892314	illumina	0.9958	B.1.1.7	2021-12-06	v1.2.105
EPI_ISL_7617400	illumina	0.9958	B.1.1.7	2021-12-06	v1.2.105
EPI_ISL_5892316	illumina	0.9958	B.1.1.7	2021-12-06	v1.2.105
EPI_ISL_5892286	illumina	0.9958	B.1.1.7	2021-12-06	v1.2.105
EPI_ISL_7551793	illumina	0.9875	B.1.1.351	2021-12-06	v1.2.105
EPI_ISL_5892317	illumina	0.9945	B.1.1.7	2021-12-06	v1.2.105
EPI_ISL_5892291	illumina	0.9958	B.1.1.7	2021-12-06	v1.2.105
EPI_ISL_5892289	illumina	0.9958	B.1.1.7	2021-12-06	v1.2.105
EPI_ISL_7551789	illumina	0.9806	B.1.1.7	2021-12-06	v1.2.105
EPI_ISL_5892358	illumina	0.9959	B.1.1.7	2021-12-06	v1.2.105
EPI_ISL_5892323	illumina	0.9958	B.1.1.7	2021-12-06	v1.2.105
EPI_ISL_7551766	illumina	0.9937	B.1.1.7	2021-12-06	v1.2.105
EPI_ISL_5892297	illumina	0.9945	B.1.1.7	2021-12-06	v1.2.105
EPI_ISL_5892307	illumina	0.9953	B.1.1.7	2021-12-06	v1.2.105
EPI_ISL_5892347	illumina	0.9958	B.1.1.7	2021-12-06	v1.2.105
EPI_ISL_7551775	illumina	0.9719	B.1.1.7	2021-12-06	v1.2.105
EPI_ISL_7551785	illumina	0.9877	B.1.1.7	2021-12-06	v1.2.105
EPI_ISL_5892352	illumina	0.996	B.1.1.7	2021-12-06	v1.2.105
EPI_ISL_5892321	illumina	0.9958	B.1.1.7	2021-12-06	v1.2.105
EPI_ISL_7551764	illumina	0.9788	B.1.1.7	2021-12-06	v1.2.105
EPI_ISL_7617393	illumina	0.9862	B.1.1.7	2021-12-06	v1.2.105
EPI_ISL_7551767	illumina	0.9923	B.1.1.7	2021-12-06	v1.2.105
EPI_ISL_5892282	illumina	0.9959	B.1.1.7	2021-12-06	v1.2.105
EPI_ISL_5892376	illumina	0.9958	B.1.1.7	2021-12-06	v1.2.105
EPI_ISL_5892333	illumina	0.9958	B.1.1.7	2021-12-06	v1.2.105
EPI_ISL_7551781	illumina	0.9935	B.1.1.7	2021-12-06	v1.2.105
EPI_ISL_5892364	illumina	0.9959	B.1.1.7	2021-12-06	v1.2.105
EPI_ISL_5892359	illumina	0.9958	B.1.1.7	2021-12-06	v1.2.105
EPI_ISL_7551763	illumina	0.9563	B.1.1.7	2021-12-06	v1.2.105
EPI_ISL_5892342	illumina	0.9958	B.1.1.7	2021-12-06	v1.2.105
EPI_ISL_5892280	illumina	0.9958	B.1.1.7	2021-12-06	v1.2.105
EPI_ISL_5892349	illumina	0.996	B.1.1.7	2021-12-06	v1.2.105
EPI_ISL_7551778	illumina	0.9893	B.1.1.7	2021-12-06	v1.2.105
EPI_ISL_7551769	illumina	0.9786	B.1.1.7	2021-12-06	v1.2.105
EPI_ISL_5892254	illumina	0.9958	B.1.1.7	2021-12-06	v1.2.105
EPI_ISL_7551782	illumina	0.9861	B.1.1.7	2021-12-06	v1.2.105
EPI_ISL_5892327	illumina	0.9958	B.1.1.7	2021-12-06	v1.2.105
EPI_ISL_5892304	illumina	0.9958	B.1.1.7	2021-12-06	v1.2.105
EPI_ISL_5892281	illumina	0.9958	B.1.1.7	2021-12-06	v1.2.105
EPI_ISL_7551771	illumina	0.9861	B.1.1.7	2021-12-06	v1.2.105
EPI_ISL_5892345	illumina	0.9959	B.1.1.7	2021-12-06	v1.2.105
EPI_ISL_7617382	illumina	0.9679	B.1.1.7	2021-12-06	v1.2.105
EPI_ISL_5892310	illumina	0.9959	B.1.1.7	2021-12-06	v1.2.105
EPI_ISL_5892372	illumina	0.9958	B.1.1.7	2021-12-06	v1.2.105
EPI_ISL_7551779	illumina	0.9906	B.1.1.7	2021-12-06	v1.2.105
EPI_ISL_5892303	illumina	0.996	B.1.1.7	2021-12-06	v1.2.105
EPI_ISL_5892318	illumina	0.9958	B.1.1.7	2021-12-06	v1.2.105
EPI_ISL_5892361	illumina	0.9958	B.1.1.7	2021-12-06	v1.2.105
EPI_ISL_7551784	illumina	0.9958	B.1.1.7	2021-12-06	v1.2.105
EPI_ISL_5892363	illumina	0.9958	B.1.1.7	2021-12-06	v1.2.105
EPI_ISL_5892340	illumina	0.9958	B.1.1.7	2021-12-06	v1.2.105
EPI_ISL_7551765	illumina	0.9595	B.1.1.7	2021-12-06	v1.2.105
EPI_ISL_5892295	illumina	0.9958	B.1.1.7	2021-12-06	v1.2.105
EPI_ISL_5892311	illumina	0.996	B.1.1.7	2021-12-06	v1.2.105
EPI_ISL_5892283	illumina	0.9959	B.1.1.7	2021-12-06	v1.2.105
EPI_ISL_5892325	illumina	0.9952	B.1.1.7	2021-12-06	v1.2.105
EPI_ISL_7551761	illumina	0.9811	B.1.1.7	2021-12-06	v1.2.105
EPI_ISL_7617381	illumina	0.986	B.1.1.7	2021-12-06	v1.2.105
EPI_ISL_5892356	illumina	0.9958	B.1.1.7	2021-12-06	v1.2.105
EPI_ISL_5892353	illumina	0.9959	B.1.1.7	2021-12-06	v1.2.105
EPI_ISL_5892374	illumina	0.9958	B.1.1.7	2021-12-06	v1.2.105
EPI_ISL_7551774	illumina	0.98	B.1.1.7	2021-12-06	v1.2.105
EPI_ISL_5892357	illumina	0.9958	B.1.1.7	2021-12-06	v1.2.105
EPI_ISL_5892296	illumina	0.9958	B.1.1.7	2021-12-06	v1.2.105
EPI_ISL_5892319	illumina	0.9958	B.1.1.7	2021-12-06	v1.2.105
EPI_ISL_7551791	illumina	0.9914	B.1.1.7	2021-12-06	v1.2.105
EPI_ISL_5892322	illumina	0.9958	B.1.1.7	2021-12-06	v1.2.105
EPI_ISL_5892294	illumina	0.9958	B.1.1.7	2021-12-06	v1.2.105
EPI_ISL_5892366	illumina	0.9958	B.1.1.7	2021-12-06	v1.2.105
EPI_ISL_5892354	illumina	0.9958	B.1.1.7	2021-12-06	v1.2.105
EPI_ISL_5892328	illumina	0.9958	B.1.1.7	2021-12-06	v1.2.105
EPI_ISL_7551777	illumina	0.9928	B.1.1.7	2021-12-06	v1.2.105
EPI_ISL_5892312	illumina	0.9958	B.1.1.7	2021-12-06	v1.2.105
EPI_ISL_5892313	illumina	0.9958	B.1.1.7	2021-12-06	v1.2.105
EPI_ISL_5892298	illumina	0.9958	B.1.1.7	2021-12-06	v1.2.105
EPI_ISL_5892369	illumina	0.9958	B.1.1.7	2021-12-06	v1.2.105
EPI_ISL_7551772	illumina	0.9859	B.1.1.7	2021-12-06	v1.2.105
EPI_ISL_5892284	illumina	0.9959	B.1.1.7	2021-12-06	v1.2.105
EPI_ISL_5892332	illumina	0.9959	B.1.1.7	2021-12-06	v1.2.105
EPI_ISL_5892343	illumina	0.9958	B.1.1.7	2021-12-06	v1.2.105
EPI_ISL_5892287	illumina	0.9958	B.1.1.7	2021-12-06	v1.2.105
EPI_ISL_5892315	illumina	0.9951	B.1.1.7	2021-12-06	v1.2.105
EPI_ISL_5892362	illumina	0.9958	B.1.1.7	2021-12-06	v1.2.105
EPI_ISL_5892308	illumina	0.9959	B.1.1.7	2021-12-06	v1.2.105
EPI_ISL_5892285	illumina	0.996	B.1.1.7	2021-12-06	v1.2.105
EPI_ISL_5892300	illumina	0.9967	B.1.1.7	2021-12-06	v1.2.105
EPI_ISL_7551790	illumina	0.9639	B.1.1.7	2021-12-06	v1.2.105
EPI_ISL_7617390	illumina	0.977	B.1.1.7	2021-12-06	v1.2.105
EPI_ISL_5892334	illumina	0.9959	B.1.1.7	2021-12-06	v1.2.105
EPI_ISL_5892309	illumina	0.9958	B.1.1.7	2021-12-06	v1.2.105
EPI_ISL_5892368	illumina	0.9958	B.1.1.7	2021-12-06	v1.2.105
EPI_ISL_5892305	illumina	0.9958	B.1.1.7	2021-12-06	v1.2.105
EPI_ISL_5892302	illumina	0.9957	B.1.1.7	2021-12-06	v1.2.105
EPI_ISL_5892355	illumina	0.9958	B.1.1.7	2021-12-06	v1.2.105
EPI_ISL_5892377	illumina	0.9958	B.1.1.7	2021-12-06	v1.2.105
EPI_ISL_5892290	illumina	0.9959	B.1.1.7	2021-12-06	v1.2.105
EPI_ISL_5892365	illumina	0.9959	B.1.1.7	2021-12-06	v1.2.105
EPI_ISL_7551780	illumina	0.9924	B.1.1.7	2021-12-06	v1.2.105
EPI_ISL_7551783	illumina	0.993	B.1.1.7	2021-12-06	v1.2.105
EPI_ISL_5892279	illumina	0.9959	B.1.1.7	2021-12-06	v1.2.105
EPI_ISL_5892344	illumina	0.9958	B.1.1.7	2021-12-06	v1.2.105
EPI_ISL_5892371	illumina	0.996	B.1.1.7	2021-12-06	v1.2.105
EPI_ISL_5892306	illumina	0.9959	B.1.1.7	2021-12-06	v1.2.105
EPI_ISL_5892339	illumina	0.9958	B.1.1.7	2021-12-06	v1.2.105
EPI_ISL_5892360	illumina	0.9958	B.1.1.7	2021-12-06	v1.2.105
EPI_ISL_7551776	illumina	0.9836	B.1.1.7	2021-12-06	v1.2.105
EPI_ISL_5892370	illumina	0.996	B.1.1.7	2021-12-06	v1.2.105
EPI_ISL_7551786	illumina	0.9894	B.1.1.7	2021-12-06	v1.2.105
EPI_ISL_5892299	illumina	0.9958	B.1.1.7	2021-12-06	v1.2.105
EPI_ISL_5892329	illumina	0.9958	B.1.1.7	2021-12-06	v1.2.105
EPI_ISL_5892375	illumina	0.9958	B.1.1.7	2021-12-06	v1.2.105
EPI_ISL_5892367	illumina	0.9958	B.1.1.7	2021-12-06	v1.2.105
EPI_ISL_5892331	illumina	0.9958	B.1.1.7	2021-12-06	v1.2.105
EPI_ISL_5892288	illumina	0.9958	B.1.1.7	2021-12-06	v1.2.105
EPI_ISL_5892278	illumina	0.996	B.1.1.7	2021-12-06	v1.2.105
EPI_ISL_5892293	illumina	0.9958	B.1.1.7	2021-12-06	v1.2.105
EPI_ISL_7551762	illumina	0.9706	B.1.1.7	2021-12-06	v1.2.105
EPI_ISL_5892326	illumina	0.9958	B.1.1.7	2021-12-06	v1.2.105
EPI_ISL_5892301	illumina	0.9958	B.1.1.7	2021-12-06	v1.2.105
EPI_ISL_5892324	illumina	0.9958	B.1.1.7	2021-12-06	v1.2.105
EPI_ISL_5897257	illumina	0.996	B.1.1.7	2021-12-06	v1.2.105
EPI_ISL_5897260	illumina	0.996	B.1.1.519	2021-12-06	v1.2.105
EPI_ISL_5897250	illumina	0.9958	B.1.1.7	2021-12-06	v1.2.105
EPI_ISL_3508613	illumina	0.9958	B.1.1.7	2021-12-06	v1.2.105
EPI_ISL_5897246	illumina	0.9958	B.1.1.7	2021-12-06	v1.2.105
EPI_ISL_7715109	illumina	0.9405	A.2.5.2	2021-12-06	v1.2.105
EPI_ISL_5897245	illumina	0.9958	B.1.1.7	2021-12-06	v1.2.105
EPI_ISL_5897247	illumina	0.996	B.1.1.7	2021-12-06	v1.2.105
EPI_ISL_5897254	illumina	0.9958	B.1.1.7	2021-12-06	v1.2.105
EPI_ISL_5897255	illumina	0.9959	B.1.1.7	2021-12-06	v1.2.105
EPI_ISL_7715101	illumina	0.9915	B.1.1.7	2021-12-06	v1.2.105
EPI_ISL_5897251	illumina	0.9934	A.2.5.2	2021-12-06	v1.2.105
EPI_ISL_3508591	illumina	0.996	B.1.1.7	2021-12-06	v1.2.105
EPI_ISL_7715091	illumina	0.9759	A.2.5.2	2021-12-06	v1.2.105
EPI_ISL_5897253	illumina	0.991	A.2.5.2	2021-12-06	v1.2.105
EPI_ISL_3508590	illumina	0.9959	B.1.1.7	2021-12-06	v1.2.105
EPI_ISL_5897259	illumina	0.9953	A.2.5.2	2021-12-06	v1.2.105
EPI_ISL_7715110	illumina	0.9889	B.1.438.1	2021-12-06	v1.2.105
EPI_ISL_5897248	illumina	0.996	B.1.617.2	2021-12-06	v1.2.105
EPI_ISL_5897258	illumina	0.996	P.1	2021-12-06	v1.2.105
EPI_ISL_3508592	illumina	0.9958	B.1.1.7	2021-12-06	v1.2.105
EPI_ISL_3508589	illumina	0.9959	B.1.1.7	2021-12-06	v1.2.105
EPI_ISL_5897261	illumina	0.996	B.1.1.519	2021-12-06	v1.2.105
EPI_ISL_3508588	illumina	0.9958	B.1.1.7	2021-12-06	v1.2.105
EPI_ISL_5897264	illumina	0.996	B.1.1.7	2021-12-06	v1.2.105
EPI_ISL_5897249	illumina	0.9958	B.1.1.7	2021-12-06	v1.2.105
EPI_ISL_7715090	illumina	0.9547	B.1.1.7	2021-12-06	v1.2.105
EPI_ISL_5897256	illumina	0.9924	B.1.1.7	2021-12-06	v1.2.105
EPI_ISL_3508614	illumina	0.9959	B.1.1.7	2021-12-06	v1.2.105
EPI_ISL_5897263	illumina	0.9958	B.1.1.7	2021-12-06	v1.2.105
EPI_ISL_5897262	illumina	0.996	A.2.5.2	2021-12-06	v1.2.105
EPI_ISL_3508593	illumina	0.996	B.1.1.7	2021-12-06	v1.2.105
EPI_ISL_5897252	illumina	0.9959	B.1.1.7	2021-12-06	v1.2.105
EPI_ISL_5891791	illumina	0.996	B.1.1	2021-12-06	v1.2.105
EPI_ISL_7651732	illumina	0.9887	B.1.1.176	2021-12-06	v1.2.105
EPI_ISL_5891764	illumina	0.9912	B.1	2021-12-06	v1.2.105
EPI_ISL_5891779	illumina	0.996	B.1.36.18	2021-12-06	v1.2.105
EPI_ISL_5891769	illumina	0.996	B.1.1.434	2021-12-06	v1.2.105
EPI_ISL_5891770	illumina	0.996	B.1.160	2021-12-06	v1.2.105
EPI_ISL_7651739	illumina	0.9894	B.1.160	2021-12-06	v1.2.105
EPI_ISL_5891772	illumina	0.9905	B.1.1	2021-12-06	v1.2.105
EPI_ISL_7651730	illumina	0.9887	B.1.1.176	2021-12-06	v1.2.105
EPI_ISL_5891773	illumina	0.996	B.1.561	2021-12-06	v1.2.105
EPI_ISL_5891777	illumina	0.996	B.1.160	2021-12-06	v1.2.105
EPI_ISL_5891776	illumina	0.996	B.1.1	2021-12-06	v1.2.105
EPI_ISL_5891789	illumina	0.996	B.1.160	2021-12-06	v1.2.105
EPI_ISL_5891762	illumina	0.9944	B.1	2021-12-06	v1.2.105
EPI_ISL_5891775	illumina	0.996	B.1.36.18	2021-12-06	v1.2.105
EPI_ISL_5891761	illumina	0.996	B.1.36.18	2021-12-06	v1.2.105
EPI_ISL_5891780	illumina	0.996	B.1.36.18	2021-12-06	v1.2.105
EPI_ISL_5891793	illumina	0.9915	B.1.1.176	2021-12-06	v1.2.105
EPI_ISL_5891763	illumina	0.996	B.1.243	2021-12-06	v1.2.105
EPI_ISL_7651728	illumina	0.9887	B.1.1	2021-12-06	v1.2.105
EPI_ISL_5891767	illumina	0.996	B.1.1	2021-12-06	v1.2.105
EPI_ISL_5891781	illumina	0.996	B.1.36.18	2021-12-06	v1.2.105
EPI_ISL_5891765	illumina	0.996	B.1.160	2021-12-06	v1.2.105
EPI_ISL_5891768	illumina	0.996	B.1.1.434	2021-12-06	v1.2.105
EPI_ISL_5891787	illumina	0.996	B.1.36.18	2021-12-06	v1.2.105
EPI_ISL_7651729	illumina	0.9887	B.1.1.176	2021-12-06	v1.2.105
EPI_ISL_5891788	illumina	0.9957	B.1	2021-12-06	v1.2.105
EPI_ISL_5891766	illumina	0.996	B.1.36.18	2021-12-06	v1.2.105
EPI_ISL_5891792	illumina	0.996	B.1.160	2021-12-06	v1.2.105
EPI_ISL_5891782	illumina	0.996	B.1.561	2021-12-06	v1.2.105
EPI_ISL_7651731	illumina	0.9931	B.1	2021-12-06	v1.2.105
EPI_ISL_5891790	illumina	0.996	B.1.1	2021-12-06	v1.2.105
EPI_ISL_5891771	illumina	0.996	B.1.160	2021-12-06	v1.2.105
EPI_ISL_5891774	illumina	0.996	B.1.160	2021-12-06	v1.2.105
EPI_ISL_5891778	illumina	0.996	B.1.1.25	2021-12-06	v1.2.105
EPI_ISL_5891947	illumina	0.9958	B.1.1.7	2021-12-06	v1.2.105
EPI_ISL_5892002	illumina	0.996	B.1.1.7	2021-12-06	v1.2.105
EPI_ISL_5891996	illumina	0.9956	B.1.1.7	2021-12-06	v1.2.105
EPI_ISL_7551758	illumina	0.9885	B.1.1.7	2021-12-06	v1.2.105
EPI_ISL_7551759	illumina	0.9886	B.1.1.7	2021-12-06	v1.2.105
EPI_ISL_5891970	illumina	0.9958	B.1.1.7	2021-12-06	v1.2.105
EPI_ISL_5891971	illumina	0.996	B.1.1.7	2021-12-06	v1.2.105
EPI_ISL_5891989	illumina	0.9958	B.1.1.7	2021-12-06	v1.2.105
EPI_ISL_5892003	illumina	0.9944	B.1.1.7	2021-12-06	v1.2.105
EPI_ISL_7551749	illumina	0.9897	B.1.1.7	2021-12-06	v1.2.105
EPI_ISL_5891977	illumina	0.9959	B.1.1.7	2021-12-06	v1.2.105
EPI_ISL_5891982	illumina	0.9947	B.1.1.7	2021-12-06	v1.2.105
EPI_ISL_5891979	illumina	0.9958	B.1.1.7	2021-12-06	v1.2.105
EPI_ISL_5891987	illumina	0.9958	B.1.1.7	2021-12-06	v1.2.105
EPI_ISL_7551669	illumina	0.9781	B.1.1.7	2021-12-06	v1.2.105
EPI_ISL_5891974	illumina	0.9958	B.1.1.7	2021-12-06	v1.2.105
EPI_ISL_7551704	illumina	0.9866	B.1.1.7	2021-12-06	v1.2.105
EPI_ISL_5892011	illumina	0.995	B.1.1.7	2021-12-06	v1.2.105
EPI_ISL_7551722	illumina	0.9764	B.1	2021-12-06	v1.2.105
EPI_ISL_5892000	illumina	0.9958	B.1.1.7	2021-12-06	v1.2.105
EPI_ISL_5891954	illumina	0.9958	B.1.1.7	2021-12-06	v1.2.105
EPI_ISL_5891946	illumina	0.996	B.1.1	2021-12-06	v1.2.105
EPI_ISL_5891964	illumina	0.9958	B.1.1.7	2021-12-06	v1.2.105
EPI_ISL_7551709	illumina	0.9953	B.1.1.7	2021-12-06	v1.2.105
EPI_ISL_7551728	illumina	0.9794	B.1.1.7	2021-12-06	v1.2.105
EPI_ISL_5892035	illumina	0.9959	B.1.1.7	2021-12-06	v1.2.105
EPI_ISL_5891969	illumina	0.9958	B.1.1.7	2021-12-06	v1.2.105
EPI_ISL_5892031	illumina	0.9958	B.1.1.7	2021-12-06	v1.2.105
EPI_ISL_5892009	illumina	0.9958	B.1.1.7	2021-12-06	v1.2.105
EPI_ISL_5892022	illumina	0.996	B.1.1.7	2021-12-06	v1.2.105
EPI_ISL_5892019	illumina	0.9958	B.1.1.7	2021-12-06	v1.2.105
EPI_ISL_5891963	illumina	0.9958	B.1.1.7	2021-12-06	v1.2.105
EPI_ISL_5891973	illumina	0.9955	B.1.1.7	2021-12-06	v1.2.105
EPI_ISL_7551744	illumina	0.995	B.1.1.7	2021-12-06	v1.2.105
EPI_ISL_5892029	illumina	0.9959	B.1.1.7	2021-12-06	v1.2.105
EPI_ISL_7551678	illumina	0.9906	B.1.1.7	2021-12-06	v1.2.105
EPI_ISL_7551738	illumina	0.9939	B.1.1.7	2021-12-06	v1.2.105
EPI_ISL_7551702	illumina	0.9939	B.1.1.7	2021-12-06	v1.2.105
EPI_ISL_7551714	illumina	0.9822	B.1.1.7	2021-12-06	v1.2.105
EPI_ISL_5892014	illumina	0.9958	B.1.1.7	2021-12-06	v1.2.105
EPI_ISL_5891952	illumina	0.9959	B.1.1.7	2021-12-06	v1.2.105
EPI_ISL_7551694	illumina	0.9959	B.1.1.7	2021-12-06	v1.2.105
EPI_ISL_7551711	illumina	0.9878	B.1.1.7	2021-12-06	v1.2.105
EPI_ISL_5891981	illumina	0.9958	B.1.1.7	2021-12-06	v1.2.105
EPI_ISL_7551716	illumina	0.9906	B.1.1.7	2021-12-06	v1.2.105
EPI_ISL_5891994	illumina	0.9955	B.1.1.7	2021-12-06	v1.2.105
EPI_ISL_5892018	illumina	0.9959	B.1.1.7	2021-12-06	v1.2.105
EPI_ISL_5892021	illumina	0.9958	B.1.1.7	2021-12-06	v1.2.105
EPI_ISL_5892007	illumina	0.9958	B.1.1.7	2021-12-06	v1.2.105
EPI_ISL_5891980	illumina	0.9958	B.1.1.7	2021-12-06	v1.2.105
EPI_ISL_7551700	illumina	0.9847	B.1.1.7	2021-12-06	v1.2.105
EPI_ISL_5891966	illumina	0.9959	B.1.1.7	2021-12-06	v1.2.105
EPI_ISL_7551729	illumina	0.9879	B.1.1.351	2021-12-06	v1.2.105
EPI_ISL_5892023	illumina	0.9958	B.1.1.7	2021-12-06	v1.2.105
EPI_ISL_7551698	illumina	0.9861	B.1.1.7	2021-12-06	v1.2.105
EPI_ISL_7551752	illumina	0.9958	B.1.1.7	2021-12-06	v1.2.105
EPI_ISL_5891999	illumina	0.9959	B.1.1.7	2021-12-06	v1.2.105
EPI_ISL_7551745	illumina	0.986	B.1.1.7	2021-12-06	v1.2.105
EPI_ISL_7551727	illumina	0.9863	B.1.1.7	2021-12-06	v1.2.105
EPI_ISL_7551740	illumina	0.9912	B.1.1.7	2021-12-06	v1.2.105
EPI_ISL_5891991	illumina	0.9944	B.1.1.7	2021-12-06	v1.2.105
EPI_ISL_5891945	illumina	0.9958	B.1.1.7	2021-12-06	v1.2.105
EPI_ISL_5891972	illumina	0.9958	B.1.1.7	2021-12-06	v1.2.105
EPI_ISL_7551732	illumina	0.9829	B.1.1.7	2021-12-06	v1.2.105
EPI_ISL_5891951	illumina	0.9923	B.1.1.7	2021-12-06	v1.2.105
EPI_ISL_5891944	illumina	0.9958	B.1.1.7	2021-12-06	v1.2.105
EPI_ISL_7551743	illumina	0.9666	B.1.1.7	2021-12-06	v1.2.105
EPI_ISL_7551741	illumina	0.9925	B.1.1.7	2021-12-06	v1.2.105
EPI_ISL_5891965	illumina	0.9958	B.1.1.7	2021-12-06	v1.2.105
EPI_ISL_7551723	illumina	0.9934	B.1.1.7	2021-12-06	v1.2.105
EPI_ISL_7551755	illumina	0.9931	B.1.1.7	2021-12-06	v1.2.105
EPI_ISL_5891967	illumina	0.9958	B.1.1.7	2021-12-06	v1.2.105
EPI_ISL_5891984	illumina	0.9958	B.1.1.7	2021-12-06	v1.2.105
EPI_ISL_5892008	illumina	0.9958	B.1.1.7	2021-12-06	v1.2.105
EPI_ISL_7551674	illumina	0.991	B.1.1.7	2021-12-06	v1.2.105
EPI_ISL_7551710	illumina	0.9797	B.1.1.7	2021-12-06	v1.2.105
EPI_ISL_7551739	illumina	0.9747	B.1.1.7	2021-12-06	v1.2.105
EPI_ISL_5892010	illumina	0.9959	B.1.1.7	2021-12-06	v1.2.105
EPI_ISL_7551730	illumina	0.996	B.1.1.7	2021-12-06	v1.2.105
EPI_ISL_7551731	illumina	0.9912	B.1.1.7	2021-12-06	v1.2.105
EPI_ISL_7551717	illumina	0.986	B.1.1.7	2021-12-06	v1.2.105
EPI_ISL_5892030	illumina	0.9958	B.1.1.7	2021-12-06	v1.2.105
EPI_ISL_5891975	illumina	0.9959	B.1.1.7	2021-12-06	v1.2.105
EPI_ISL_5891990	illumina	0.9958	B.1.1.7	2021-12-06	v1.2.105
EPI_ISL_5891985	illumina	0.996	B.1.1.7	2021-12-06	v1.2.105
EPI_ISL_7551737	illumina	0.9828	B.1.1.7	2021-12-06	v1.2.105
EPI_ISL_5892034	illumina	0.9958	B.1.1.7	2021-12-06	v1.2.105
EPI_ISL_7551742	illumina	0.9761	B.1.1.7	2021-12-06	v1.2.105
EPI_ISL_7551659	illumina	0.9847	B.1.1.351	2021-12-06	v1.2.105
EPI_ISL_7551753	illumina	0.9914	B.1.1.7	2021-12-06	v1.2.105
EPI_ISL_7551707	illumina	0.9931	B.1.1.7	2021-12-06	v1.2.105
EPI_ISL_7551695	illumina	0.9953	B.1.1.7	2021-12-06	v1.2.105
EPI_ISL_7551760	illumina	0.9914	B.1.1.7	2021-12-06	v1.2.105
EPI_ISL_5892012	illumina	0.9958	B.1.1.7	2021-12-06	v1.2.105
EPI_ISL_7551736	illumina	0.9813	B.1.1.7	2021-12-06	v1.2.105
EPI_ISL_5891957	illumina	0.9958	B.1.1.7	2021-12-06	v1.2.105
EPI_ISL_7551720	illumina	0.9829	B.1.1.7	2021-12-06	v1.2.105
EPI_ISL_5892028	illumina	0.9959	B.1.1.7	2021-12-06	v1.2.105
EPI_ISL_5891948	illumina	0.9958	B.1.1.7	2021-12-06	v1.2.105
EPI_ISL_5891943	illumina	0.9959	B.1.1.7	2021-12-06	v1.2.105
EPI_ISL_5891949	illumina	0.9955	B.1.1.7	2021-12-06	v1.2.105
EPI_ISL_5891961	illumina	0.9953	B.1.1.7	2021-12-06	v1.2.105
EPI_ISL_7551757	illumina	0.9918	B.1.1.7	2021-12-06	v1.2.105
EPI_ISL_5891955	illumina	0.9958	B.1.1.7	2021-12-06	v1.2.105
EPI_ISL_7551734	illumina	0.9862	B.1.1.7	2021-12-06	v1.2.105
EPI_ISL_5892001	illumina	0.9958	B.1.1.7	2021-12-06	v1.2.105
EPI_ISL_5892013	illumina	0.9958	B.1.1.7	2021-12-06	v1.2.105
EPI_ISL_7551696	illumina	0.9932	B.1.1.7	2021-12-06	v1.2.105
EPI_ISL_5891968	illumina	0.9956	B.1.1.7	2021-12-06	v1.2.105
EPI_ISL_5892016	illumina	0.9958	B.1.1.7	2021-12-06	v1.2.105
EPI_ISL_5891956	illumina	0.9956	B.1.1.7	2021-12-06	v1.2.105
EPI_ISL_5892006	illumina	0.9958	B.1.1.7	2021-12-06	v1.2.105
EPI_ISL_5891988	illumina	0.9951	B.1.1.7	2021-12-06	v1.2.105
EPI_ISL_5892017	illumina	0.9958	B.1.1.7	2021-12-06	v1.2.105
EPI_ISL_5891978	illumina	0.996	B.1.1.7	2021-12-06	v1.2.105
EPI_ISL_7551718	illumina	0.9781	B.1.1.7	2021-12-06	v1.2.105
EPI_ISL_5891995	illumina	0.9955	B.1.1.7	2021-12-06	v1.2.105
EPI_ISL_5891958	illumina	0.9958	B.1.1.7	2021-12-06	v1.2.105
EPI_ISL_5891993	illumina	0.9958	B.1.1.7	2021-12-06	v1.2.105
EPI_ISL_5891976	illumina	0.9958	B.1.1.7	2021-12-06	v1.2.105
EPI_ISL_7551721	illumina	0.9805	B.1.1.7	2021-12-06	v1.2.105
EPI_ISL_5892020	illumina	0.9958	B.1.1.7	2021-12-06	v1.2.105
EPI_ISL_7551724	illumina	0.9914	B.1.1.7	2021-12-06	v1.2.105
EPI_ISL_7551747	illumina	0.982	B.1.1.7	2021-12-06	v1.2.105
EPI_ISL_7551668	illumina	0.974	B.1.1.7	2021-12-06	v1.2.105
EPI_ISL_7551701	illumina	0.9921	B.1.1.7	2021-12-06	v1.2.105
EPI_ISL_5891953	illumina	0.9958	B.1.1.7	2021-12-06	v1.2.105
EPI_ISL_7551748	illumina	0.9901	B.1.1.7	2021-12-06	v1.2.105
EPI_ISL_7551699	illumina	0.9927	B.1.1.7	2021-12-06	v1.2.105
EPI_ISL_5891998	illumina	0.9958	B.1.1.7	2021-12-06	v1.2.105
EPI_ISL_7551708	illumina	0.9942	B.1.1.7	2021-12-06	v1.2.105
EPI_ISL_7551746	illumina	0.9842	B.1.1.7	2021-12-06	v1.2.105
EPI_ISL_5891997	illumina	0.9958	B.1.1.7	2021-12-06	v1.2.105
EPI_ISL_5892004	illumina	0.9958	B.1.1.7	2021-12-06	v1.2.105
EPI_ISL_5891962	illumina	0.9959	B.1.1.7	2021-12-06	v1.2.105
EPI_ISL_5892015	illumina	0.9958	B.1.1.7	2021-12-06	v1.2.105
EPI_ISL_7551726	illumina	0.9949	B.1.1.7	2021-12-06	v1.2.105
EPI_ISL_7551733	illumina	0.9899	B.1.1.7	2021-12-06	v1.2.105
EPI_ISL_5892005	illumina	0.9958	B.1.1.7	2021-12-06	v1.2.105
EPI_ISL_7551706	illumina	0.9908	B.1.1.7	2021-12-06	v1.2.105
EPI_ISL_7551719	illumina	0.9928	B.1.1.7	2021-12-06	v1.2.105
EPI_ISL_7551735	illumina	0.9925	B.1.1.7	2021-12-06	v1.2.105
EPI_ISL_5891950	illumina	0.9958	B.1.1.7	2021-12-06	v1.2.105
EPI_ISL_5892032	illumina	0.996	B.1.1.7	2021-12-06	v1.2.105
EPI_ISL_5891959	illumina	0.9958	B.1.1.7	2021-12-06	v1.2.105
EPI_ISL_5891983	illumina	0.9958	B.1.1.7	2021-12-06	v1.2.105
EPI_ISL_5891992	illumina	0.9958	B.1.1.7	2021-12-06	v1.2.105
EPI_ISL_7551703	illumina	0.981	B.1.1.7	2021-12-06	v1.2.105
EPI_ISL_5891986	illumina	0.9946	B.1.1.7	2021-12-06	v1.2.105
EPI_ISL_7551754	illumina	0.9787	B.1.1.7	2021-12-06	v1.2.105
EPI_ISL_5892033	illumina	0.9959	B.1.1.7	2021-12-06	v1.2.105
EPI_ISL_7551725	illumina	0.9823	B.1.1.7	2021-12-06	v1.2.105
EPI_ISL_5891960	illumina	0.9958	B.1.1.7	2021-12-06	v1.2.105
EPI_ISL_5887607	illumina	0.996	B.1.1.25	2021-12-06	v1.2.105
EPI_ISL_5887612	illumina	0.996	B.1.160	2021-12-06	v1.2.105
EPI_ISL_7686924	illumina	0.9791	B.1.1.176	2021-12-06	v1.2.105
EPI_ISL_5887623	illumina	0.996	B.1.160	2021-12-06	v1.2.105
EPI_ISL_5887602	illumina	0.9957	B.1.160	2021-12-06	v1.2.105
EPI_ISL_5887635	illumina	0.996	C.36	2021-12-06	v1.2.105
EPI_ISL_5887637	illumina	0.996	B.1.160	2021-12-06	v1.2.105
EPI_ISL_7687001	illumina	0.9882	B.1.1.176	2021-12-06	v1.2.105
EPI_ISL_7551513	illumina	0.9887	B.1.160	2021-12-06	v1.2.105
EPI_ISL_5887589	illumina	0.996	B.1.1.176	2021-12-06	v1.2.105
EPI_ISL_5887659	illumina	0.9959	B.1.1.157	2021-12-06	v1.2.105
EPI_ISL_5887611	illumina	0.996	B.1.1.25	2021-12-06	v1.2.105
EPI_ISL_7551589	illumina	0.9916	B.1.160	2021-12-06	v1.2.105
EPI_ISL_7686994	illumina	0.9791	B.1.36	2021-12-06	v1.2.105
EPI_ISL_5887624	illumina	0.996	B.1.1.157	2021-12-06	v1.2.105
EPI_ISL_5887661	illumina	0.996	B.1.1	2021-12-06	v1.2.105
EPI_ISL_5887645	illumina	0.9949	B.1	2021-12-06	v1.2.105
EPI_ISL_5887657	illumina	0.996	B.1.147	2021-12-06	v1.2.105
EPI_ISL_5887654	illumina	0.996	B.1.160	2021-12-06	v1.2.105
EPI_ISL_7686990	illumina	0.9876	B.1	2021-12-06	v1.2.105
EPI_ISL_7686927	illumina	0.988	B.1.503	2021-12-06	v1.2.105
EPI_ISL_5887584	illumina	0.996	B.1.1.121	2021-12-06	v1.2.105
EPI_ISL_7551611	illumina	0.9706	B.1.160	2021-12-06	v1.2.105
EPI_ISL_5887594	illumina	0.9945	B.1.1.176	2021-12-06	v1.2.105
EPI_ISL_5887660	illumina	0.9932	B.1.160	2021-12-06	v1.2.105
EPI_ISL_7686922	illumina	0.9876	B.1.1	2021-12-06	v1.2.105
EPI_ISL_5887651	illumina	0.996	B.1	2021-12-06	v1.2.105
EPI_ISL_7551585	illumina	0.984	B.1.221	2021-12-06	v1.2.105
EPI_ISL_5887628	illumina	0.996	B.1.160	2021-12-06	v1.2.105
EPI_ISL_5887622	illumina	0.996	B.1.160	2021-12-06	v1.2.105
EPI_ISL_5887603	illumina	0.996	B.1.160	2021-12-06	v1.2.105
EPI_ISL_5887604	illumina	0.9954	B.1.160	2021-12-06	v1.2.105
EPI_ISL_5887617	illumina	0.996	B.1.160	2021-12-06	v1.2.105
EPI_ISL_5887583	illumina	0.996	B.1.160	2021-12-06	v1.2.105
EPI_ISL_5887597	illumina	0.996	B.1.147	2021-12-06	v1.2.105
EPI_ISL_5887632	illumina	0.996	B.1.243	2021-12-06	v1.2.105
EPI_ISL_5887615	illumina	0.996	B.1.160	2021-12-06	v1.2.105
EPI_ISL_7686915	illumina	0.9887	B.1.1.176	2021-12-06	v1.2.105
EPI_ISL_5887588	illumina	0.9955	B.1.1.176	2021-12-06	v1.2.105
EPI_ISL_7686986	illumina	0.97	B.1.160	2021-12-06	v1.2.105
EPI_ISL_5887621	illumina	0.996	B.1.160	2021-12-06	v1.2.105
EPI_ISL_5887591	illumina	0.996	B.1.1.176	2021-12-06	v1.2.105
EPI_ISL_5887644	illumina	0.9951	B.1	2021-12-06	v1.2.105
EPI_ISL_5887609	illumina	0.996	B.1.160	2021-12-06	v1.2.105
EPI_ISL_5887614	illumina	0.996	B.1.160	2021-12-06	v1.2.105
EPI_ISL_5887639	illumina	0.996	B.1.177	2021-12-06	v1.2.105
EPI_ISL_5887641	illumina	0.996	B.1.160	2021-12-06	v1.2.105
EPI_ISL_7686912	illumina	0.9836	B.1.147	2021-12-06	v1.2.105
EPI_ISL_7687009	illumina	0.9815	B.1.1.176	2021-12-06	v1.2.105
EPI_ISL_5887600	illumina	0.9957	B.1.1.157	2021-12-06	v1.2.105
EPI_ISL_5887596	illumina	0.996	B.1.147	2021-12-06	v1.2.105
EPI_ISL_5887625	illumina	0.996	B.1.1.157	2021-12-06	v1.2.105
EPI_ISL_5887620	illumina	0.996	B.1.160	2021-12-06	v1.2.105
EPI_ISL_5887601	illumina	0.996	B.1.160	2021-12-06	v1.2.105
EPI_ISL_5887640	illumina	0.996	B.1.243	2021-12-06	v1.2.105
EPI_ISL_7686997	illumina	0.9736	B.1.1	2021-12-06	v1.2.105
EPI_ISL_7617356	illumina	0.9887	B.1.160	2021-12-06	v1.2.105
EPI_ISL_5887606	illumina	0.996	B.1.1.121	2021-12-06	v1.2.105
EPI_ISL_2293738	illumina	0.996	B.1.408	2021-12-06	v1.2.105
EPI_ISL_7687017	illumina	0.9887	B.1.1.291	2021-12-06	v1.2.105
EPI_ISL_2293728	illumina	0.996	B.1.160	2021-12-06	v1.2.105
EPI_ISL_2293732	illumina	0.996	B.1.427	2021-12-06	v1.2.105
EPI_ISL_5887585	illumina	0.99	B.1.1.176	2021-12-06	v1.2.105
EPI_ISL_5887626	illumina	0.996	B.1.160	2021-12-06	v1.2.105
EPI_ISL_5887598	illumina	0.996	B.1.160	2021-12-06	v1.2.105
EPI_ISL_5887630	illumina	0.9954	B.1.160	2021-12-06	v1.2.105
EPI_ISL_2293731	illumina	0.996	B.1.1.25	2021-12-06	v1.2.105
EPI_ISL_2293727	illumina	0.996	B.1.160	2021-12-06	v1.2.105
EPI_ISL_7551587	illumina	0.9947	B.1.1.25	2021-12-06	v1.2.105
EPI_ISL_5887586	illumina	0.9929	B.1.1.176	2021-12-06	v1.2.105
EPI_ISL_7686919	illumina	0.9887	B.1.160	2021-12-06	v1.2.105
EPI_ISL_5887629	illumina	0.996	B.1.160	2021-12-06	v1.2.105
EPI_ISL_2293730	illumina	0.996	B.1.160	2021-12-06	v1.2.105
EPI_ISL_5887636	illumina	0.996	B.1.1.157	2021-12-06	v1.2.105
EPI_ISL_5887595	illumina	0.9959	B.1.36.7	2021-12-06	v1.2.105
EPI_ISL_2293729	illumina	0.996	B.1.1.25	2021-12-06	v1.2.105
EPI_ISL_5887658	illumina	0.996	B.1.1.157	2021-12-06	v1.2.105
EPI_ISL_7551510	illumina	0.9917	B.1.1.25	2021-12-06	v1.2.105
EPI_ISL_5887633	illumina	0.996	B.1.160	2021-12-06	v1.2.105
EPI_ISL_5887656	illumina	0.996	B.1.147	2021-12-06	v1.2.105
EPI_ISL_5887634	illumina	0.996	B.1.2	2021-12-06	v1.2.105
EPI_ISL_5887648	illumina	0.996	B.1.36.18	2021-12-06	v1.2.105
EPI_ISL_5887643	illumina	0.996	B.1.160	2021-12-06	v1.2.105
EPI_ISL_7687013	illumina	0.9901	B.1	2021-12-06	v1.2.105
EPI_ISL_7686914	illumina	0.9821	B.1.160	2021-12-06	v1.2.105
EPI_ISL_5887649	illumina	0.996	B.1.1	2021-12-06	v1.2.105
EPI_ISL_7551588	illumina	0.9948	B.1.1.25	2021-12-06	v1.2.105
EPI_ISL_5887627	illumina	0.996	B.1.1	2021-12-06	v1.2.105
EPI_ISL_7551511	illumina	0.99	B.1.160	2021-12-06	v1.2.105
EPI_ISL_5887642	illumina	0.996	B.1.160	2021-12-06	v1.2.105
EPI_ISL_5887647	illumina	0.996	B.1.160	2021-12-06	v1.2.105
EPI_ISL_5887655	illumina	0.996	B.1.1	2021-12-06	v1.2.105
EPI_ISL_2293733	illumina	0.9825	B.1.1.25	2021-12-06	v1.2.105
EPI_ISL_5887646	illumina	0.9922	B.1.1.157	2021-12-06	v1.2.105
EPI_ISL_5887613	illumina	0.996	B.1.160	2021-12-06	v1.2.105
EPI_ISL_5887592	illumina	0.9905	B.1.1.176	2021-12-06	v1.2.105
EPI_ISL_5887587	illumina	0.9907	B.1.1.176	2021-12-06	v1.2.105
EPI_ISL_7686920	illumina	0.9723	B.1	2021-12-06	v1.2.105
EPI_ISL_7551586	illumina	0.9823	B.1.1.157	2021-12-06	v1.2.105
EPI_ISL_5887605	illumina	0.9942	B.1.160	2021-12-06	v1.2.105
EPI_ISL_5887610	illumina	0.996	B.1.1.25	2021-12-06	v1.2.105
EPI_ISL_5887616	illumina	0.996	B.1.160	2021-12-06	v1.2.105
EPI_ISL_2293737	illumina	0.995	B.1.160	2021-12-06	v1.2.105
EPI_ISL_5887638	illumina	0.996	B.1.243	2021-12-06	v1.2.105
EPI_ISL_5887652	illumina	0.996	B.1.1.519	2021-12-06	v1.2.105
EPI_ISL_5887608	illumina	0.996	B.1.160	2021-12-06	v1.2.105
EPI_ISL_5887619	illumina	0.996	B.1.1.25	2021-12-06	v1.2.105
EPI_ISL_5887590	illumina	0.9929	B.1.1.176	2021-12-06	v1.2.105
EPI_ISL_2293734	illumina	0.9591	B.1.160	2021-12-06	v1.2.105
EPI_ISL_5887653	illumina	0.996	B.1.564.1	2021-12-06	v1.2.105
EPI_ISL_7686911	illumina	0.9881	B.1.160	2021-12-06	v1.2.105
EPI_ISL_7551512	illumina	0.9721	B.1.160	2021-12-06	v1.2.105
EPI_ISL_5887631	illumina	0.996	B.1.160	2021-12-06	v1.2.105
EPI_ISL_5887618	illumina	0.996	B.1.160	2021-12-06	v1.2.105
EPI_ISL_5887593	illumina	0.991	B.1.1.176	2021-12-06	v1.2.105
EPI_ISL_7687005	illumina	0.9753	B.1.1.176	2021-12-06	v1.2.105
EPI_ISL_5887650	illumina	0.996	B.1.160	2021-12-06	v1.2.105
EPI_ISL_7686982	illumina	0.9859	B.1.36.18	2021-12-06	v1.2.105
EPI_ISL_5887599	illumina	0.996	B.1.160	2021-12-06	v1.2.105
